# Development and cross-tissue validation of a methylation profile score for the cortisol response to stress

**DOI:** 10.64898/2026.02.17.26346504

**Authors:** David Balfour, Murthy Mittinty, Duc Phuc Nguyen, Sarah Cohen-Woods

## Abstract

Hypothalamic-pituitary-adrenal axis (HPA axis) dysregulation is a risk factor for poor mental and physical health. Animal studies indicate that DNA methylation may be one mechanism through which stress can influence the function of the HPA axis, however human studies have not identified consistent individual loci. Machine learning can be used to develop methylation profile scores (MPSs), but this method has not yet been applied to HPA axis function. Using a novel machine learning pipeline, we developed an MPS to predict the salivary cortisol response (AUCi) to the Trier Social Stress Test (TSST) from whole blood Illumina Infinium HumanMethylation 450K BeadChip data (*N* = 84, mean age = 34, 49% female). The MPS was associated with the cortisol response in an independent, cross-tissue cohort (*N* = 53, mean age = 20, 51% female), both before (β = 0.33, 95% CI [0.09, 0.54]) and after a social stressor (β = 0.3, 95% CI [0.09, 0.47]). Functional characterisation revealed several immune, stress, and disease-related pathways and genes, including tolerance induction to self antigen, chronic myeloid leukemia, *NR3C2*, and *PSMB4* (putatively causal in depression). We have developed and validated a novel epigenetic biomarker for stress reactivity, identifying a set of genomic loci where DNA methylation is associated with the cortisol response. Future research could investigate if HPA axis-related MPSs could be used alongside traditional risk factors to improve clinical risk assessment.

## Supplementary Tables for "Development and cross-tissue validation of a methylation profile score for the cortisol response to stress" (part 1 of 2)

### Sheet: 1_probe_counts
pre_filtering_count	fold_1_mutual_information_filtered_count	fold_1_stability_selection_filtered_count	fold_2_mutual_information_filtered_count	fold_2_stability_selection_filtered_count	fold_3_mutual_information_filtered_count	fold_3_stability_selection_filtered_count	fold_4_mutual_information_filtered_count	fold_4_stability_selection_filtered_count	fold_5_mutual_information_filtered_count	fold_5_stability_selection_filtered_count
50	50	50	50	50	50	50	50	50	50	50
100	100	100	100	100	100	100	100	100	100	100
150	150	149	150	150	150	150	150	150	149	150
200	200	199	200	199	200	200	200	199	199	200
250	250	249	250	249	250	250	250	249	249	250
300	300	299	300	299	300	299	300	298	299	300
350	350	349	350	349	350	349	350	348	349	350
400	400	399	400	399	400	398	400	398	399	400
450	450	449	450	449	450	446	450	448	449	450
500	500	499	500	499	500	496	500	498	499	500
550	550	549	550	549	550	544	550	548	549	549
600	600	599	600	599	600	594	600	598	599	598
650	650	648	650	649	650	644	650	647	649	646
700	700	698	700	699	700	694	700	697	699	696
750	750	747	750	749	750	743	749	747	749	745
800	800	796	800	798	800	792	799	796	799	795
850	850	846	850	848	850	839	848	844	849	842

### Sheet: 2_selected_hyperparameters
base_model	nrounds	eta	lambda	alpha	max_depth	gamma	colsample_bytree	min_child_weight	subsample
f_1_r_mutual_information_650_m_xgbLinear	50	0.3	0.01	0.1	NA	NA	NA	NA	NA
f_3_r_lasso_stability_selection_349_m_xgbTree	250	0.3	NA	NA	5	0	0.6	1	0.5
f_5_r_lasso_stability_selection_200_m_xgbTree	50	0.4	NA	NA	3	0	0.8	1	0.5

### Sheet: 3_metamodel_weights
term	weight
(Intercept)	0.004385
f_1_r_mutual_information_650_m_xgbLinear	0.404406
f_3_r_lasso_stability_selection_349_m_xgbTree	0.528305
f_5_r_lasso_stability_selection_200_m_xgbTree	0.225321

### Sheet: 4_unique_ensemble_probes
Name	Relation_to_Island	UCSC_RefGene_Name	UCSC_RefGene_Group	Enhancer	Regulatory_Feature_Group
cg00000363	N_Shore
cg00013804	OpenSea	ASAP2;ASAP2	Body;Body	TRUE
cg00021933	S_Shore
cg00032419	Island	TP53I13	TSS200		Promoter_Associated
cg00067574	Island	RHOQ	1stExon
cg00073716	N_Shore	NUDT1;NUDT1;NUDT1;NUDT1;NUDT1;FTSJ2;NUDT1;NUDT1	TSS1500;TSS1500;TSS1500;TSS1500;TSS1500;Body;TSS1500;TSS1500		Promoter_Associated
cg00085123	Island			TRUE	Unclassified
cg00085448	OpenSea	OAS2;OAS2;OAS2	1stExon;1stExon;1stExon	TRUE	Promoter_Associated
cg00100948	OpenSea	HRG	TSS1500	TRUE
cg00126948	N_Shore	ALG5;ALG5	Body;Body		Promoter_Associated
cg00162348	Island	RNF40;C16orf93	5'UTR;TSS200		Promoter_Associated
cg00172410	N_Shore	MICALL2	Body
cg00229532	OpenSea	FBXW8;FBXW8	Body;Body	TRUE
cg00265238	Island	CDK13;CDK13	TSS1500;TSS1500		Promoter_Associated
cg00312985	OpenSea	C7orf60	Body	TRUE
cg00344209	N_Shore
cg00360769	N_Shore	DDIT4L	Body
cg00384701	Island
cg00389176	Island	TGFB1;TGFB1	5'UTR;1stExon		Promoter_Associated
cg00447582	OpenSea	RAB11FIP3;RAB11FIP3	Body;Body		Unclassified_Cell_type_specific
cg00476580	Island	ANP32E;ANP32E;ANP32E	TSS1500;Body;Body
cg00486564	Island	EMX1	Body		Unclassified_Cell_type_specific
cg00488788	Island	ONECUT1	Body
cg00500770	N_Shore
cg00508975	Island	LRRC3B	5'UTR
cg00561562	S_Shore	SMARCA5	Body
cg00563229	Island	XKR8	TSS1500		Promoter_Associated
cg00612828	OpenSea	DCTD;DCTD	Body;Body
cg00625131	S_Shore	SS18;SS18	TSS1500;TSS1500		Promoter_Associated
cg00626843	Island	RFX7	TSS1500		Promoter_Associated
cg00626856	Island
cg00731232	N_Shore			TRUE	Unclassified_Cell_type_specific
cg00747800	Island	TMEM144;TMEM144	5'UTR;1stExon	TRUE	Unclassified_Cell_type_specific
cg00766368	Island	TRAPPC9;TRAPPC9	Body;Body	TRUE
cg00792185	OpenSea	GRIN2A;GRIN2A	3'UTR;3'UTR
cg00804073	OpenSea	DAAM1	5'UTR	TRUE
cg00808243	N_Shore	FAM190B	TSS200		Promoter_Associated
cg00848509	S_Shelf	ZNF263	Body
cg00852921	Island	EEF1A2	Body
cg00880670	OpenSea
cg00882685	S_Shore			TRUE	Unclassified_Cell_type_specific
cg00906130	Island	HPGD;HPGD;HPGD	TSS200;Body;TSS200	TRUE	Promoter_Associated_Cell_type_specific
cg00917437	S_Shore	KIAA0831	TSS1500		Promoter_Associated
cg00929658	Island	COL6A2;COL6A2;COL6A2	Body;Body;Body
cg00934355	N_Shore	DMRT2;DMRT2;DMRT2	TSS1500;TSS1500;TSS1500
cg00937286	OpenSea	LOC286094	TSS1500
cg00972296	Island	ZNF346	Body		Promoter_Associated
cg00997969	OpenSea	RBPMS;RBPMS;RBPMS;RBPMS	Body;Body;Body;Body	TRUE
cg01035900	Island	TADA2A;ACACA;TADA2A;ACACA;TADA2A	TSS200;TSS1500;5'UTR;TSS1500;TSS200		Promoter_Associated
cg01047904	N_Shore	PDE3A	TSS1500		Unclassified_Cell_type_specific
cg01068808	S_Shore	GLT25D2	TSS1500		Promoter_Associated_Cell_type_specific
cg01093383	Island	STK19;STK19;DOM3Z;STK19	Body;Body;TSS1500;Body		Promoter_Associated
cg01099453	N_Shore	GTPBP1	TSS1500		Promoter_Associated
cg01122187	Island	DNAH11	TSS200	TRUE	Unclassified_Cell_type_specific
cg01139059	Island	TSN	TSS200		Promoter_Associated
cg01143222	N_Shore	KLHL31	3'UTR
cg01157280	OpenSea	RAB17;RAB17	1stExon;5'UTR
cg01186725	S_Shore	FLJ40434	Body
cg01200060	S_Shore	SCRT2	TSS1500
cg01205267	N_Shore	LRCH1;LRCH1;LRCH1	TSS1500;TSS1500;TSS1500		Promoter_Associated
cg01214054	OpenSea
cg01234063	Island	ST3GAL4	TSS200		Promoter_Associated
cg01296653	N_Shore	CDC37L1	TSS1500		Promoter_Associated
cg01302201	N_Shore	KIAA0182;KIAA0182	5'UTR;Body
cg01334549	N_Shelf	NFATC2;NFATC2;NFATC2	Body;Body;Body
cg01335162	S_Shore			TRUE	Unclassified
cg01351225	OpenSea	ANKRD7;ANKRD7	1stExon;5'UTR
cg01380710	Island				Unclassified
cg01399264	N_Shore				Unclassified_Cell_type_specific
cg01416521	Island	SBK2	1stExon
cg01447579	N_Shore	PF4	Body
cg01468334	N_Shore	KIAA1958	5'UTR
cg01471147	Island	EFHD1	TSS200		Unclassified
cg01476739	N_Shore			TRUE	Unclassified
cg01479911	Island	GABARAP	TSS200		Promoter_Associated
cg01485157	OpenSea	VASN;CORO7	Body;Body		Unclassified_Cell_type_specific
cg01544351	N_Shelf	MIR330;EML2	TSS1500;TSS200		Promoter_Associated
cg01572513	N_Shore
cg01574663	Island	HS3ST2	TSS200
cg01590787	N_Shore	NOP16	Body
cg01596520	N_Shelf	PRKACA;PRKACA	TSS200;Body
cg01601841	Island	ELP2P;GEMIN4	TSS200;TSS1500		Promoter_Associated
cg01602287	Island	DUSP8;HCCA2	Body;Body		Unclassified_Cell_type_specific
cg01607269	N_Shore
cg01612440	S_Shore				Unclassified_Cell_type_specific
cg01622304	N_Shore	PDX1	Body		Unclassified_Cell_type_specific
cg01635061	Island	COL11A2;COL11A2;COL11A2;COL11A2;COL11A2;COL11A2;COL11A2;COL11A2	5'UTR;5'UTR;1stExon;1stExon;5'UTR;1stExon;1stExon;5'UTR	TRUE
cg01644731	N_Shelf	CTDSP2	Body		Unclassified
cg01684006	OpenSea	APLP2;APLP2;APLP2;APLP2;APLP2;APLP2	Body;Body;3'UTR;3'UTR;3'UTR;3'UTR
cg01693284	OpenSea	OR1L3	1stExon
cg01696984	OpenSea	MAP3K13	TSS1500
cg01698145	N_Shelf
cg01712948	OpenSea
cg01744133	Island	TBC1D2	TSS200		Promoter_Associated
cg01745522	Island	HIST1H2BG;HIST1H2AE	TSS1500;1stExon		Unclassified
cg01749784	N_Shore			TRUE	Promoter_Associated
cg01797450	N_Shore				Unclassified_Cell_type_specific
cg01827999	OpenSea	TOM1L2;TOM1L2	Body;Body	TRUE	Unclassified_Cell_type_specific
cg01917016	Island	RASSF5;RASSF5;RASSF5;RASSF5	Body;5'UTR;Body;1stExon	TRUE	Promoter_Associated
cg01969392	Island				Promoter_Associated
cg01999701	OpenSea			TRUE
cg02025270	OpenSea	HSH2D	5'UTR
cg02058483	S_Shore
cg02060732	OpenSea	HRNBP3	5'UTR
cg02089348	S_Shore	TMEM129;TACC3;TMEM129	TSS1500;5'UTR;TSS1500		Promoter_Associated
cg02094337	Island	FOXK2	Body		Gene_Associated_Cell_type_specific
cg02136620	Island	RUFY1;RUFY1;RUFY1	TSS200;Body;TSS200		Promoter_Associated
cg02154186	Island	PNMA2;PNMA2	5'UTR;1stExon		Unclassified_Cell_type_specific
cg02182354	Island	NEUROG2	TSS200
cg02203311	Island	DHRS1;C14orf21;DHRS1	5'UTR;TSS1500;TSS200		Promoter_Associated
cg02214470	OpenSea	DLG2	Body	TRUE
cg02326285	OpenSea	NRXN3	5'UTR	TRUE
cg02326806	Island			TRUE
cg02329599	S_Shore	ZNF620;ZNF620	Body;Body		Promoter_Associated
cg02335533	S_Shore	PTHLH;PTHLH;PTHLH;PTHLH	1stExon;5'UTR;1stExon;5'UTR
cg02338757	Island	OPCML;OPCML	TSS1500;Body
cg02344929	N_Shore				Promoter_Associated
cg02355411	S_Shore	TRPM4	Body		Unclassified_Cell_type_specific
cg02358172	Island	STARD5;STARD5	5'UTR;1stExon		Promoter_Associated
cg02369028	Island	MUM1;MUM1	Body;Body
cg02375201	Island	PIGV;PIGV	5'UTR;1stExon		Promoter_Associated
cg02404720	OpenSea	TNFSF15	TSS1500
cg02423496	N_Shore	CCDC127	Body
cg02451052	N_Shore			TRUE
cg02459936	N_Shore	SPSB3	Body
cg02495620	Island
cg02505674	S_Shore	MMP28	Body		Unclassified
cg02506717	OpenSea	CREB5	TSS200
cg02521996	S_Shore	MAPK3;MAPK3;MAPK3	TSS200;TSS200;TSS200		Promoter_Associated
cg02542806	OpenSea	SAMD12;SAMD12	3'UTR;Body
cg02553054	N_Shore	SMARCD1;SMARCD1	TSS1500;TSS1500		Promoter_Associated
cg02565647	OpenSea
cg02576440	Island	CYHR1	3'UTR
cg02578846	OpenSea	SYCE1L;MON1B	1stExon;3'UTR
cg02609742	Island	ASPSCR1	Body		Promoter_Associated
cg02621907	Island	ANKRD32;ANKRD32;C5orf36;C5orf36	1stExon;5'UTR;TSS200;TSS200		Promoter_Associated
cg02665102	OpenSea			TRUE
cg02739708	Island	RGS20;RGS20	Body;Body		Unclassified
cg02755525	Island	NETO2	Body
cg02763797	Island				Gene_Associated
cg02771619	S_Shore	IFI6;IFI6;IFI6	5'UTR;5'UTR;5'UTR		Unclassified
cg02772605	S_Shelf
cg02795432	Island	ABI2	1stExon		Promoter_Associated
cg02804028	Island	SLC35E4	TSS200
cg02840025	N_Shore
cg02860705	OpenSea			TRUE
cg02912913	Island	GABRA5;GABRA5	Body;Body
cg02922563	Island	ATRIP;ATRIP	TSS1500;TSS1500		Promoter_Associated
cg02923224	OpenSea	FHIT;FHIT	Body;Body	TRUE
cg02926868	OpenSea			TRUE
cg02928991	Island	HOXB7	Body		Unclassified
cg02987471	Island	XYLT2	Body
cg03061518	OpenSea	C12orf65;C12orf65	Body;Body
cg03141069	Island	OBSCN;OBSCN	Body;Body	TRUE
cg03173570	N_Shore	SOD1	TSS1500		Promoter_Associated
cg03186877	N_Shore	ARID3C	TSS1500		Unclassified
cg03190578	N_Shelf
cg03204900	Island	RPL27A	TSS200		Unclassified
cg03208044	OpenSea			TRUE	Unclassified_Cell_type_specific
cg03219768	OpenSea
cg03225093	S_Shore
cg03230852	S_Shore	LOC647979	TSS200	TRUE	Promoter_Associated
cg03278611	N_Shore	NLGN4Y;NLGN4Y;NLGN4Y	Body;Body;Body
cg03279535	Island	GALNT14	Body	TRUE
cg03286783	Island	CASC4;CASC4;CASC4;CASC4	5'UTR;1stExon;5'UTR;1stExon		Promoter_Associated
cg03315696	Island	TEKT4	TSS200
cg03316176	Island				Promoter_Associated
cg03321773	Island	SMAD6;SMAD6;SMAD6	5'UTR;Body;1stExon
cg03332623	S_Shore	ZNF184	TSS1500
cg03333267	Island	MAN2B2	Body		Promoter_Associated
cg03341991	OpenSea	N4BP2L2;N4BP2L2	TSS200;TSS200		Promoter_Associated
cg03351978	OpenSea	RAPGEF2	Body	TRUE
cg03368399	Island	POLR3D;MIR320A	TSS200;TSS200		Promoter_Associated
cg03380518	N_Shore
cg03409062	Island
cg03411765	Island	TSNARE1	TSS1500		Unclassified_Cell_type_specific
cg03438909	OpenSea			TRUE
cg03522403	Island	STAU1;STAU1;STAU1;STAU1;STAU1	TSS1500;TSS1500;TSS1500;TSS1500;TSS1500		Promoter_Associated
cg03547640	OpenSea	PADI4	Body		Unclassified
cg03590420	OpenSea	OPCML;OPCML	Body;Body
cg03633948	OpenSea			TRUE
cg03716672	OpenSea
cg03725444	OpenSea
cg03744332	S_Shore
cg03804128	S_Shore				Unclassified_Cell_type_specific
cg03812323	N_Shore
cg03871675	Island
cg03907454	N_Shore	KIF2C	TSS1500		Promoter_Associated
cg03916014	OpenSea	CRAMP1L	Body
cg03924551	OpenSea	ATP10A	Body	TRUE
cg03927504	N_Shore	FAM38A	Body
cg03953660	Island			TRUE	Unclassified
cg03991807	N_Shelf	FLOT1	Body
cg03992938	Island	CCDC13;CCDC13	1stExon;5'UTR	TRUE	Unclassified
cg03998719	N_Shore	A2BP1;A2BP1;A2BP1	Body;Body;Body
cg04012266	Island	PDE3A	1stExon		Unclassified
cg04044206	N_Shore	ZNF252;C8orf77	Body;TSS1500
cg04088969	Island	CUGBP2;CUGBP2;CUGBP2	5'UTR;1stExon;Body		Unclassified_Cell_type_specific
cg04098052	OpenSea			TRUE
cg04104526	Island	NTRK1;INSRR	Body;Body		Unclassified_Cell_type_specific
cg04115025	Island	C22orf28	Body		Promoter_Associated
cg04148089	N_Shore	KIAA0182;KIAA0182	5'UTR;Body		Unclassified_Cell_type_specific
cg04190002	Island	SHANK3	Body
cg04208734	Island				Unclassified
cg04219515	Island	SLCO5A1;SLCO5A1;SLCO5A1	5'UTR;TSS1500;TSS1500		Promoter_Associated_Cell_type_specific
cg04227254	N_Shore	EHMT2;EHMT2	Body;Body		Unclassified
cg04251363	Island	ST3GAL6	5'UTR
cg04252044	N_Shore				Unclassified_Cell_type_specific
cg04259358	OpenSea				Unclassified_Cell_type_specific
cg04262938	S_Shore				Unclassified
cg04267807	OpenSea	SEMA3E	TSS200	TRUE
cg04292728	Island	WBP2	TSS200		Promoter_Associated
cg04307531	N_Shore	IRF2	5'UTR
cg04347582	Island	GATA2;GATA2;GATA2	Body;Body;Body	TRUE
cg04357390	OpenSea			TRUE
cg04370730	S_Shore	GJB3;GJB3;GJB3	1stExon;5'UTR;5'UTR
cg04378127	Island	SETD1A;SETD1A	1stExon;5'UTR		Promoter_Associated
cg04414675	Island	PTPRN2;PTPRN2;PTPRN2	Body;Body;Body
cg04420907	S_Shore	WDR16;WDR16;STX8	Body;Body;TSS1500		Promoter_Associated
cg04474265	Island	DCTN2	1stExon		Promoter_Associated
cg04480931	Island	MKS1;MKS1	1stExon;TSS200	TRUE	Promoter_Associated
cg04503297	OpenSea			TRUE
cg04510871	S_Shore	RTN1;RTN1	1stExon;5'UTR		Unclassified_Cell_type_specific
cg04546950	OpenSea
cg04564030	N_Shore	CDH7;CDH7	TSS1500;TSS200
cg04567466	Island			TRUE	Unclassified
cg04604505	N_Shore	SCAMP4	Body
cg04621676	Island	SLC25A33	TSS200		Promoter_Associated
cg04633298	S_Shore	FAM104A;C17orf80;FAM104A;C17orf80;C17orf80	TSS1500;5'UTR;TSS1500;5'UTR;5'UTR		Promoter_Associated
cg04662594	S_Shelf	EPB49;EPB49;EPB49;EPB49;EPB49;EPB49	5'UTR;5'UTR;5'UTR;5'UTR;5'UTR;5'UTR		Unclassified_Cell_type_specific
cg04700283	Island				Unclassified_Cell_type_specific
cg04744134	Island	KANK3;KANK3	1stExon;5'UTR		Unclassified
cg04772683	Island	KLK10;KLK10;KLK10	5'UTR;5'UTR;5'UTR		Unclassified_Cell_type_specific
cg04797648	Island	LOC647309	TSS200
cg04834572	N_Shelf	DUSP13;DUSP13;DUSP13;DUSP13	1stExon;1stExon;1stExon;5'UTR		Unclassified
cg04844693	N_Shore	EPB41;EPB41;EPB41;EPB41;EPB41;EPB41	5'UTR;5'UTR;5'UTR;TSS1500;5'UTR;5'UTR		Promoter_Associated
cg04846710	S_Shore	LIX1L	Body		Promoter_Associated
cg04850370	N_Shore	KPNA6	TSS1500		Promoter_Associated
cg04851476	N_Shore	ZDBF2	TSS1500
cg04872075	OpenSea	FBXO31;FBXO31	Body;Body
cg04878385	N_Shelf	AIRE;AIRE;AIRE	5'UTR;Body;1stExon		Unclassified_Cell_type_specific
cg04899361	OpenSea	TMEM184A	TSS1500		Unclassified_Cell_type_specific
cg04937080	Island	DAB1	5'UTR
cg05012425	Island	SFRS1;SFRS1	Body;Body		NonGene_Associated
cg05020604	Island	ZNF529;ZNF382;ZNF529;ZNF529	TSS200;5'UTR;TSS200;TSS200		Promoter_Associated
cg05044706	N_Shore	SEMA4C	Body		Unclassified_Cell_type_specific
cg05044961	Island	CSMD3;CSMD3	Body;Body
cg05052194	Island	SKI	1stExon
cg05058103	OpenSea	CPSF4;CPSF4	Body;Body
cg05075176	N_Shore	NR3C2;NR3C2	5'UTR;5'UTR
cg05150224	OpenSea	CNOT1;CNOT1	Body;Body
cg05179045	S_Shore
cg05191397	OpenSea	TNRC18	Body	TRUE	Promoter_Associated
cg05226180	OpenSea	KCNMA1;KCNMA1;KCNMA1;KCNMA1	Body;Body;Body;Body	TRUE	Unclassified_Cell_type_specific
cg05230888	Island	DTNBP1;DTNBP1;DTNBP1	Body;Body;5'UTR		Promoter_Associated
cg05253326	OpenSea	TSNAXIP1	5'UTR		Unclassified
cg05363081	Island			TRUE
cg05364122	Island	SH2D2A;SH2D2A;SH2D2A;SH2D2A;SH2D2A	Body;Body;Body;Body;Body		Promoter_Associated
cg05369268	Island	KCNN1	Body
cg05370977	N_Shelf
cg05375878	Island	TMEM125	Body
cg05402622	OpenSea
cg05412979	Island	SFRS18;SFRS18;SFRS18;SFRS18	1stExon;5'UTR;5'UTR;1stExon		Unclassified
cg05413282	OpenSea	PRSS3;PRSS3	Body;Body
cg05424510	Island	CABP2;CABP2	Body;Body
cg05434363	N_Shore
cg05470468	Island	ZNF167	Body
cg05506029	Island				Unclassified_Cell_type_specific
cg05541125	S_Shore	ATP5O	TSS1500		Promoter_Associated
cg05554457	OpenSea	LRRC31	Body		Unclassified
cg05567734	OpenSea	ADPRHL1	TSS1500
cg05589691	OpenSea	A2ML1	Body
cg05618548	Island	NRIP1	TSS200
cg05684406	Island	SLC7A4	TSS200	TRUE	Unclassified_Cell_type_specific
cg05728902	OpenSea	INHBE	TSS200	TRUE
cg05802532	N_Shore	RSBN1L	TSS1500		Promoter_Associated
cg05846894	Island	POLL;RP11-529I10.4	TSS200;TSS200		Promoter_Associated
cg05848389	OpenSea	DYNC1H1	Body
cg05890279	OpenSea	AIPL1;AIPL1;AIPL1	Body;Body;Body
cg05890285	Island	SETD5;LOC440944	TSS200;TSS200		Promoter_Associated
cg05904366	OpenSea	ANO9	TSS200	TRUE	Unclassified
cg05927579	Island	KCNK15	Body		Unclassified_Cell_type_specific
cg05985737	Island	MFAP2;MFAP2;MFAP2;MFAP2	5'UTR;5'UTR;5'UTR;5'UTR
cg06019865	Island	PLAGL2;POFUT1;POFUT1	TSS1500;1stExon;1stExon		Promoter_Associated
cg06035708	S_Shelf	A2BP1;A2BP1	5'UTR;5'UTR
cg06066694	OpenSea	DPEP1;DPEP1	5'UTR;5'UTR
cg06087909	Island	TADA2B;CCDC96;TADA2B	1stExon;TSS1500;5'UTR		Promoter_Associated
cg06128999	S_Shore				Promoter_Associated
cg06174495	N_Shore
cg06183410	S_Shore
cg06200397	S_Shore	MICAL3;MICAL3;MICAL3	TSS1500;TSS1500;TSS1500		Unclassified
cg06221449	Island				Unclassified_Cell_type_specific
cg06287003	OpenSea	AACS	Body
cg06352873	OpenSea	DCBLD2	Body	TRUE
cg06372467	OpenSea
cg06394876	OpenSea			TRUE
cg06400255	N_Shore	ALDOA	TSS1500
cg06452129	N_Shelf			TRUE
cg06454760	Island	ZNF135;ZNF135;ZNF135;ZNF135;ZNF135	TSS200;TSS200;TSS200;TSS200;TSS200	TRUE	Unclassified_Cell_type_specific
cg06498313	Island	DIP2C	Body
cg06500727	OpenSea	TPO;TPO;TPO;TPO	TSS1500;TSS200;TSS200;TSS1500
cg06505666	Island	CKAP2L	TSS200		Promoter_Associated
cg06528214	Island	FAM20B;FAM20B	5'UTR;1stExon		Promoter_Associated
cg06560754	Island
cg06582266	OpenSea	DOK7;DOK7	3'UTR;3'UTR	TRUE	Unclassified_Cell_type_specific
cg06599169	S_Shelf	RPL18AP3;SNORA68;RPL18A	Body;TSS200;Body
cg06609310	N_Shore
cg06644124	Island	ZNF281;ZNF281	1stExon;5'UTR		Promoter_Associated
cg06710522	Island	MRPL10;LRRC46	TSS200;TSS200	TRUE	Promoter_Associated
cg06719334	OpenSea	A2BP1;A2BP1;A2BP1;A2BP1;A2BP1;A2BP1	Body;Body;Body;Body;Body;Body	TRUE
cg06769116	N_Shore	ZNF238;ZNF238	Body;1stExon
cg06791446	N_Shore	FGFR2;FGFR2;FGFR2;FGFR2;FGFR2;FGFR2;FGFR2	5'UTR;5'UTR;5'UTR;5'UTR;TSS1500;5'UTR;5'UTR
cg06794141	OpenSea			TRUE
cg06796806	Island	ZDHHC24;ACTN3;ZDHHC24	5'UTR;TSS1500;1stExon		Promoter_Associated
cg06798887	OpenSea			TRUE
cg06819357	OpenSea	TECPR2	Body	TRUE
cg06819704	OpenSea	CCNJL	Body
cg06851000	S_Shore	TRIM62	Body
cg06861200	S_Shelf	BRF1	Body
cg06893123	Island	ZNF213;ZNF213	TSS200;TSS200		Promoter_Associated
cg06901790	Island	C16orf67	Body		Promoter_Associated
cg06903451	S_Shore	CCNL2;CCNL2;CCNL2;CCNL2	Body;3'UTR;3'UTR;3'UTR
cg06926377	OpenSea			TRUE
cg06928246	Island
cg06972381	Island	PRRG4	TSS200	TRUE	Unclassified
cg06978336	S_Shore	CBFA2T3;CBFA2T3	Body;Body
cg06993420	N_Shore
cg07063032	Island	TGIF1;TGIF1;TGIF1;TGIF1;TGIF1;TGIF1;TGIF1;TGIF1	5'UTR;5'UTR;5'UTR;5'UTR;TSS1500;TSS1500;1stExon;Body		Promoter_Associated
cg07086918	OpenSea	RGS14	TSS200		Promoter_Associated
cg07092894	S_Shore	AAMP;PNKD;PNKD	TSS1500;Body;Body		Promoter_Associated
cg07132125	S_Shore	SORL1	Body		Promoter_Associated
cg07150629	S_Shore	N4BP2;LOC344967	5'UTR;TSS1500		Promoter_Associated
cg07166546	OpenSea			TRUE	Unclassified_Cell_type_specific
cg07178733	OpenSea			TRUE	Unclassified_Cell_type_specific
cg07186472	S_Shore	RAB40C	Body		Gene_Associated_Cell_type_specific
cg07194839	N_Shore	EBF3	Body	TRUE	Unclassified_Cell_type_specific
cg07202479	OpenSea	DARC;DARC	TSS1500;TSS1500
cg07221695	OpenSea	SIPA1L2	1stExon
cg07228869	OpenSea	CLCN1	1stExon
cg07258532	S_Shelf
cg07264792	Island	PDXP	TSS200		Promoter_Associated
cg07292994	Island	NIPBL;NIPBL	TSS200;TSS200		Promoter_Associated
cg07310930	N_Shelf
cg07311631	OpenSea	SMYD3;SMYD3	Body;Body	TRUE
cg07314988	Island	ATHL1	5'UTR
cg07325233	Island	IL10RB	TSS200		Promoter_Associated
cg07326648	S_Shore	MAPRE2;MAPRE2	TSS200;5'UTR
cg07343612	S_Shelf	PIGQ;PIGQ	5'UTR;5'UTR
cg07358444	Island				Unclassified
cg07368146	S_Shore	NCRNA00219;SNORA13	Body;TSS200		Promoter_Associated
cg07382101	OpenSea	ZNF365;ZNF365	5'UTR;Body
cg07385362	N_Shelf	UNKL	Body
cg07431064	OpenSea	CBX7	3'UTR
cg07450219	Island				Promoter_Associated
cg07470512	Island	NECAB3;NECAB3;C20orf134;C20orf134	Body;Body;1stExon;5'UTR
cg07523741	Island	PKD2L2	Body		Promoter_Associated
cg07580975	Island			TRUE
cg07586868	Island	IFITM5	1stExon
cg07589813	Island	BFAR	TSS200		Promoter_Associated
cg07598755	S_Shore	DOC2A	TSS1500
cg07614521	OpenSea
cg07628771	OpenSea
cg07652628	S_Shore	KRT18;KRT18	Body;Body
cg07697662	Island	NCRNA00095;FBXL19	TSS200;TSS1500		Promoter_Associated
cg07703530	OpenSea	ZBTB10;ZBTB10	Body;Body	TRUE
cg07705912	Island	TPM3;TPM3;TPM3;TPM3;TPM3	Body;Body;Body;Body;Body		Promoter_Associated
cg07908422	Island	CDKN2C;CDKN2C	TSS1500;TSS200		Promoter_Associated
cg07915849	Island	ABCA17P;ABCA3	Body;TSS1500
cg07948599	S_Shore	SLC39A1;CREB3L4	TSS200;TSS200		Promoter_Associated
cg07955828	S_Shore	DHX35	Body		Promoter_Associated
cg08005943	Island	C1orf198;C1orf198	1stExon;5'UTR
cg08035323	OpenSea			TRUE	Unclassified_Cell_type_specific
cg08038667	Island	EID2B;EID2B	1stExon;5'UTR		Promoter_Associated
cg08100535	N_Shelf	MIR96	TSS200
cg08132734	OpenSea	CSMD1	Body
cg08149422	Island	YDJC	Body		Promoter_Associated
cg08170359	Island	PSMD6	TSS200		Promoter_Associated
cg08173263	S_Shelf	LPHN1;LPHN1	Body;Body	TRUE	Unclassified_Cell_type_specific
cg08195448	Island	NOL4	TSS1500
cg08220136	N_Shore			TRUE
cg08330224	Island	SHISA9;SHISA9	Body;Body
cg08355568	Island	RREB1;RREB1;RREB1;RREB1;RREB1;RREB1;RREB1	5'UTR;1stExon;5'UTR;1stExon;5'UTR;5'UTR;1stExon		Promoter_Associated
cg08410613	OpenSea			TRUE
cg08451517	Island	TMEM65	Body
cg08513422	OpenSea	TAP2;TAP2	Body;Body
cg08538032	OpenSea	ELAVL4;ELAVL4;ELAVL4;ELAVL4;ELAVL4	Body;Body;TSS200;Body;TSS200
cg08548409	S_Shore	PTPRG	Body		Unclassified_Cell_type_specific
cg08642016	Island	FRMD5;FRMD5	1stExon;5'UTR
cg08644045	OpenSea	DOK7;DOK7	3'UTR;3'UTR	TRUE	Unclassified_Cell_type_specific
cg08648566	N_Shore	SMARCA4;SMARCA4;SMARCA4;SMARCA4;SMARCA4;SMARCA4;SMARCA4	Body;Body;Body;Body;Body;Body;Body
cg08662116	OpenSea	MORN1	Body
cg08677375	Island	FAM150B;FAM150B	5'UTR;1stExon		Unclassified_Cell_type_specific
cg08685096	S_Shore	GRIK1;GRIK1	TSS1500;TSS1500	TRUE
cg08691235	OpenSea	TTN;TTN;TTN;MIR548N;TTN	Body;Body;Body;Body;Body
cg08693832	N_Shore	HLA-DPB2	Body
cg08694199	Island	CMTM1;CMTM1;CMTM1;CMTM1;CMTM1;CMTM1;CMTM1;CMTM1;CKLF	TSS1500;TSS1500;TSS1500;TSS1500;TSS1500;TSS1500;TSS1500;TSS1500;3'UTR
cg08710911	N_Shelf			TRUE
cg08711188	S_Shelf	ATP11A;ATP11A	Body;Body	TRUE
cg08721076	Island	DLX2	TSS200	TRUE	Promoter_Associated
cg08742833	Island	APLP2;APLP2;APLP2;APLP2;APLP2;APLP2	Body;Body;Body;Body;Body;Body
cg08749455	Island	STARD10	5'UTR		Unclassified
cg08765301	Island	KIAA0284;KIAA0284	Body;Body
cg08805661	N_Shelf
cg08829299	N_Shore	ATHL1	TSS1500
cg08837587	OpenSea	UBXN8	TSS200		Promoter_Associated
cg08838158	Island				Unclassified
cg08843623	OpenSea			TRUE
cg08847140	S_Shore	HFE2;HFE2;HFE2;HFE2	Body;Body;Body;Body
cg08851727	S_Shore	ICMT	TSS1500
cg08900404	N_Shore	PRR15	5'UTR
cg08955651	Island	TMEM30A;TMEM30A;TMEM30A;TMEM30A	5'UTR;1stExon;5'UTR;1stExon		Promoter_Associated
cg08965212	N_Shore	HDAC4	Body
cg08979737	Island	SDC2	TSS200
cg08983960	N_Shore	UFM1	TSS200		Promoter_Associated
cg09009042	N_Shore	PPP1R8;PPP1R8;PPP1R8	TSS1500;TSS1500;TSS1500		Promoter_Associated
cg09030113	Island	UAP1	5'UTR		Promoter_Associated
cg09066361	N_Shore	GRM8	5'UTR
cg09073059	S_Shore	SSU72	Body	TRUE
cg09080087	OpenSea	MLLT4;MLLT4;MLLT4	Body;Body;Body	TRUE
cg09097748	OpenSea	ANK3	Body	TRUE
cg09103291	N_Shelf	RHCG	Body
cg09103979	S_Shore	INPP5A	Body
cg09104001	N_Shelf
cg09109534	S_Shelf	SLC25A4	Body
cg09117405	S_Shore	KCNQ2;KCNQ2;KCNQ2;KCNQ2	Body;Body;Body;Body
cg09182724	S_Shore	GLRX2;GLRX2	TSS1500;TSS1500		Unclassified_Cell_type_specific
cg09184385	S_Shelf	INF2;INF2;INF2	Body;3'UTR;Body
cg09223698	OpenSea	RRP15	Body
cg09316140	N_Shore	EPB49;EPB49;EPB49;EPB49;EPB49	1stExon;1stExon;5'UTR;5'UTR;5'UTR	TRUE	Unclassified
cg09338875	N_Shore	ZNF500	TSS1500		Promoter_Associated
cg09362335	N_Shore			TRUE
cg09371559	N_Shelf	NR2F6	Body
cg09424308	S_Shore	CCDC96;TADA2B	TSS1500;Body		Promoter_Associated
cg09499844	OpenSea	PVT1	Body	TRUE
cg09530790	N_Shore	ABCA5	5'UTR		Promoter_Associated
cg09553448	N_Shore	NUP214	TSS1500		Promoter_Associated
cg09567180	OpenSea	FAM24B	Body	TRUE
cg09573795	N_Shore	MSX1	Body
cg09578254	OpenSea	CCDC63	Body	TRUE	Unclassified
cg09582880	OpenSea	IL17A	TSS1500
cg09583839	Island	MRPL55;MRPL55;MRPL55;MRPL55;MRPL55;MRPL55;MRPL55;MRPL55	TSS200;TSS200;TSS200;TSS200;TSS200;TSS200;TSS200;TSS200		Promoter_Associated
cg09602542	Island	SMTNL2;SMTNL2	Body;Body
cg09671931	Island	TRA2B	TSS200		Unclassified
cg09706281	Island	ST6GALNAC4;ST6GALNAC4	Body;Body
cg09725013	Island	GTF3C1;KIAA0556	TSS1500;Body		Promoter_Associated
cg09858782	OpenSea	MGMT	Body
cg09867667	S_Shore	COMMD3	Body		Unclassified
cg09870137	S_Shore	WNT7B	Body
cg09877173	OpenSea	PDE2A;PDE2A	TSS200;Body
cg09880291	Island	HOXA5	TSS1500		Unclassified
cg09907936	Island	ZNF135;ZNF135;ZNF135;ZNF135;ZNF135	TSS200;TSS200;TSS200;TSS200;TSS200	TRUE	Unclassified_Cell_type_specific
cg09923293	Island				Unclassified
cg09981841	OpenSea	EPN2;EPN2;EPN2	5'UTR;5'UTR;5'UTR	TRUE
cg09992376	OpenSea	CAPN8	3'UTR
cg10052118	S_Shore	MMD	TSS1500		Promoter_Associated
cg10054501	N_Shore	RBM19;RBM19;RBM19	Body;Body;Body		Promoter_Associated
cg10073696	OpenSea	AEBP2;AEBP2	Body;Body	TRUE
cg10096052	Island	NHLRC4	TSS1500
cg10099229	N_Shore	USP5;USP5;CDCA3	TSS1500;TSS1500;TSS200		Promoter_Associated
cg10146462	Island	C2orf3	Body		Promoter_Associated
cg10163371	OpenSea	BANP;BANP	Body;Body
cg10172584	Island	YJEFN3	TSS200
cg10205403	N_Shore	METAP2	TSS1500		Promoter_Associated
cg10231785	Island	CN5H6.4;GTSE1	Body;TSS200		Promoter_Associated
cg10239460	Island	C3orf52;C3orf52	1stExon;5'UTR		Promoter_Associated
cg10264687	N_Shore			TRUE
cg10297617	OpenSea	C14orf159;C14orf159;C14orf159;C14orf159;C14orf159	5'UTR;5'UTR;5'UTR;5'UTR;5'UTR	TRUE
cg10307119	N_Shore	ELOVL3	3'UTR
cg10324224	S_Shore	TTC13;TTC13;ARV1	TSS1500;TSS1500;Body
cg10328259	Island	TSSC1	Body
cg10333959	OpenSea	MGMT	Body
cg10355708	Island	ADCK5	3'UTR
cg10367011	Island	EP400	5'UTR		Promoter_Associated
cg10383568	N_Shelf	DNHD1	Body
cg10391212	S_Shore	CORIN	TSS200		Promoter_Associated
cg10398217	Island	SYDE1	3'UTR
cg10399369	Island	CABC1;CABC1	5'UTR;1stExon		Promoter_Associated
cg10489588	Island	NUPL1;NUPL1	TSS200;TSS200		Promoter_Associated
cg10495843	OpenSea	LOC643406	TSS200
cg10502136	OpenSea	PHACTR1	Body	TRUE
cg10532362	Island	NT5C3L;NT5C3L	5'UTR;1stExon		Unclassified
cg10552184	OpenSea	PFKFB3	Body	TRUE
cg10582827	S_Shore
cg10728452	Island	IGSF9B	Body
cg10743104	Island	PDPN;PDPN	TSS200;TSS200
cg10749618	Island	SLC24A6	5'UTR		Promoter_Associated
cg10749808	N_Shore	TMEM30B;TMEM30B	1stExon;3'UTR
cg10762626	S_Shore	OCA2	TSS1500		Unclassified
cg10773767	S_Shelf				Unclassified
cg10794439	OpenSea	ANK1;MIR486;ANK1;ANK1;ANK1;ANK1;ANK1;ANK1;ANK1	3'UTR;TSS200;Body;3'UTR;Body;Body;Body;Body;Body
cg10830889	OpenSea	ZNF226;ZNF226;ZNF226;ZNF226;ZNF226	TSS1500;TSS1500;TSS1500;TSS1500;TSS1500		Promoter_Associated
cg10846728	Island	PLEKHA2;PLEKHA2	1stExon;5'UTR
cg10904854	OpenSea			TRUE
cg10904856	N_Shore
cg10956413	Island	TMEM191A	Body		Promoter_Associated
cg11000521	OpenSea	IL15;IL15	Body;Body	TRUE
cg11007962	OpenSea	AGAP1;AGAP1	Body;Body	TRUE
cg11013793	Island
cg11024722	OpenSea	UCN3	TSS200
cg11025974	OpenSea	CACNB4;CACNB4;CACNB4;CACNB4	Body;Body;Body;TSS200
cg11050603	N_Shore	BRD3	Body
cg11056409	Island	MBOAT2	Body
cg11076662	OpenSea	PEX19;PEX19	5'UTR;Body		Promoter_Associated
cg11103393	OpenSea	C3orf21	Body
cg11117878	N_Shore	TBX20;TBX20	TSS1500;TSS1500	TRUE
cg11147471	OpenSea			TRUE
cg11238082	OpenSea	FCRLA	3'UTR
cg11238940	OpenSea	GLTSCR2;SNORD23	Body;TSS200
cg11251006	Island	DOT1L	Body		Gene_Associated
cg11256445	OpenSea	HCLS1	TSS1500
cg11261575	Island	RASAL1	5'UTR	TRUE	Promoter_Associated_Cell_type_specific
cg11263074	OpenSea	UNC93A;UNC93A	Body;Body	TRUE
cg11385094	OpenSea	GJA8	TSS200
cg11399053	OpenSea	SNX19	Body
cg11422337	Island	RPN1	TSS200		Promoter_Associated
cg11430157	Island	SLC35F1;SLC35F1	5'UTR;1stExon	TRUE	Unclassified_Cell_type_specific
cg11430259	N_Shore	FGFR2;FGFR2;FGFR2;FGFR2;FGFR2;FGFR2	5'UTR;5'UTR;5'UTR;5'UTR;5'UTR;5'UTR
cg11458134	Island
cg11569478	OpenSea	SYNPO2;SYNPO2;SYNPO2	Body;Body;Body	TRUE
cg11585071	OpenSea	TP73;TP73;TP73;TP73	Body;Body;Body;Body
cg11599981	Island	DENND1C	Body	TRUE
cg11673964	S_Shore	KIAA1688	Body
cg11674355	OpenSea	SPRED2	Body	TRUE	Unclassified
cg11704201	OpenSea
cg11709110	N_Shore	BTBD2	Body
cg11730930	OpenSea				Unclassified
cg11753311	N_Shore	C1orf25;C1orf26;C1orf26	1stExon;TSS1500;TSS1500
cg11766468	N_Shelf	EVI5L;EVI5L	Body;Body		Unclassified_Cell_type_specific
cg11770815	OpenSea	TCF7L1	Body	TRUE
cg11784887	OpenSea	MFHAS1	Body	TRUE	Unclassified_Cell_type_specific
cg11797883	Island	ARPC5L	1stExon
cg11798857	N_Shore	FOXA2;FOXA2	TSS1500;TSS200
cg11823463	S_Shelf				Promoter_Associated
cg11826452	N_Shore	SLC25A33	TSS1500		Promoter_Associated
cg11837274	S_Shore	HIST1H2AB	TSS1500		Promoter_Associated
cg11857997	Island				Unclassified_Cell_type_specific
cg11859845	Island	NEK5	TSS200		NonGene_Associated
cg11908799	Island	ITGA3;ITGA3	1stExon;1stExon		Unclassified
cg11909137	OpenSea	SMAD7	Body		Unclassified_Cell_type_specific
cg11912049	Island			TRUE	Unclassified
cg12030301	N_Shelf
cg12033075	N_Shore	PIK3CD	3'UTR		Promoter_Associated_Cell_type_specific
cg12097080	Island	KCNK10;KCNK10	1stExon;5'UTR
cg12134291	S_Shelf	C4orf44;C4orf44	Body;Body
cg12135835	OpenSea	ZNF431	TSS1500
cg12180613	Island	SHROOM1	Body		Unclassified_Cell_type_specific
cg12199343	Island	RPLP2	TSS200		Promoter_Associated
cg12212829	Island				Unclassified
cg12241963	OpenSea			TRUE
cg12251075	S_Shore	NME2;NME2;NME2;NME1-NME2;NME2	Body;Body;Body;Body;Body		Promoter_Associated
cg12262395	OpenSea	SLC23A2;SLC23A2	5'UTR;TSS1500
cg12274479	OpenSea	HSPG2	TSS1500
cg12293340	OpenSea			TRUE	Unclassified
cg12421602	OpenSea			TRUE
cg12427029	Island	LIN9	1stExon		Promoter_Associated
cg12436631	OpenSea	DCST1;DCST2;DCST1	Body;TSS1500;Body
cg12446629	N_Shore	ADCY8	1stExon
cg12477050	OpenSea	ATP10B	Body	TRUE
cg12498654	Island	HECA	TSS200		Promoter_Associated
cg12504163	OpenSea
cg12512856	Island	RNF215	1stExon		Promoter_Associated
cg12513975	N_Shelf
cg12566821	N_Shore	NOTCH1	Body		Gene_Associated_Cell_type_specific
cg12577010	OpenSea	TMEM140	TSS1500	TRUE	Promoter_Associated
cg12581691	OpenSea	RAI1	5'UTR	TRUE
cg12589994	OpenSea	ZNF540	Body
cg12598048	Island	CYFIP1;CYFIP1	5'UTR;1stExon
cg12678191	N_Shore	C6orf48;SNORD48;C6orf48	TSS1500;TSS1500;TSS1500		Promoter_Associated
cg12692753	S_Shore	MINPP1	Body		Promoter_Associated
cg12700145	Island			TRUE	Unclassified_Cell_type_specific
cg12743169	Island	KLHL11	TSS200		Promoter_Associated
cg12776699	Island	SETD8	Body		Promoter_Associated
cg12796841	S_Shelf	GUK1;GUK1;GUK1	Body;5'UTR;TSS1500
cg12863717	Island	KPNA3	TSS200		Promoter_Associated
cg12882815	OpenSea			TRUE
cg12891177	Island	PCBP1	TSS1500		Promoter_Associated
cg12931860	OpenSea	XCR1;XCR1	TSS1500;TSS1500
cg12936238	Island	MORN1	Body	TRUE
cg12942597	N_Shore	ATF6B;ATF6B;FKBPL	TSS1500;TSS1500;Body
cg12947510	N_Shore	ASTN2;TRIM32;ASTN2;ASTN2;ASTN2;ASTN2;TRIM32	Body;TSS200;Body;1stExon;5'UTR;Body;TSS200		Unclassified
cg12989128	Island	GDAP1L1;GDAP1L1	5'UTR;1stExon
cg13126638	OpenSea	SCNN1A	TSS1500
cg13132370	N_Shore
cg13225511	N_Shelf	TMED5;TMED5;TMED5	Body;Body;Body
cg13248581	OpenSea	CECR1;CECR1	TSS200;Body
cg13272108	S_Shore	NOP56;SNORD110;NOP56;SNORA51	Body;TSS200;Body;TSS1500
cg13282294	OpenSea			TRUE
cg13308964	OpenSea			TRUE
cg13392258	Island			TRUE	Unclassified_Cell_type_specific
cg13403999	N_Shelf	SYNGAP1	Body
cg13416381	S_Shore			TRUE	Unclassified
cg13419869	S_Shelf	C1orf106;C1orf106	TSS1500;Body
cg13499318	N_Shelf
cg13539205	Island	ZBTB45	3'UTR	TRUE	Promoter_Associated
cg13540311	OpenSea	SEPT9;SEPT9;SEPT9;SEPT9;SEPT9;SEPT9;SEPT9	Body;Body;Body;Body;Body;Body;Body	TRUE
cg13546911	N_Shelf				Unclassified_Cell_type_specific
cg13551263	N_Shore	KCNT1	Body
cg13572309	OpenSea	LMO3;LMO3	5'UTR;5'UTR
cg13584225	OpenSea
cg13632981	OpenSea			TRUE
cg13636952	OpenSea
cg13647536	Island			TRUE
cg13662644	Island	KIAA1543;KIAA1543	Body;Body
cg13678584	S_Shore
cg13704086	Island			TRUE
cg13706352	Island	COX10	TSS200		Promoter_Associated
cg13782090	Island	OBSL1	Body
cg13827361	N_Shore
cg13837942	Island	ZFP36L1	TSS1500		Promoter_Associated
cg13852822	S_Shore
cg13857354	OpenSea			TRUE	Unclassified
cg13875287	S_Shore	HSPC159	Body
cg13879483	Island	USP44;USP44	TSS1500;5'UTR		Promoter_Associated_Cell_type_specific
cg13895393	OpenSea	MBNL2;MBNL2	5'UTR;5'UTR
cg13912478	Island	MED22;RPL7A;MED22;SNORD24;MED22;MED22	5'UTR;TSS1500;1stExon;TSS1500;1stExon;5'UTR		Promoter_Associated
cg13936854	OpenSea	ZNF625	3'UTR
cg13946872	Island	BANP;BANP	5'UTR;5'UTR
cg13959344	OpenSea				Unclassified
cg13969788	N_Shore	TPM2;TPM2;TPM2	Body;Body;Body
cg14003090	OpenSea			TRUE
cg14039622	S_Shelf	PTH2R	Body
cg14048460	OpenSea	PTPRD;PTPRD;PTPRD;PTPRD;PTPRD;PTPRD	Body;Body;Body;Body;Body;Body	TRUE
cg14052210	Island	HCG11	Body		Promoter_Associated
cg14063008	N_Shore	DAB2IP	Body
cg14087168	OpenSea	MEF2D	Body	TRUE	Gene_Associated
cg14097019	Island	ZNF287	TSS200		Promoter_Associated
cg14118175	OpenSea	GPC6	Body	TRUE
cg14133557	S_Shore
cg14140118	OpenSea	EXPH5;EXPH5	TSS200;Body
cg14153637	S_Shore	RALYL;RALYL;RALYL;RALYL	5'UTR;5'UTR;5'UTR;Body
cg14176347	Island	NUP214	Body		Promoter_Associated
cg14178899	OpenSea	ERRFI1	5'UTR	TRUE
cg14209949	OpenSea
cg14226755	OpenSea	AGAP1;AGAP1	Body;Body	TRUE
cg14288639	OpenSea			TRUE
cg14339007	S_Shore	SCTR	TSS1500
cg14381948	S_Shore	DPP6;DPP6;DPP6	3'UTR;3'UTR;3'UTR
cg14385438	S_Shore	DTNBP1;DTNBP1;DTNBP1	TSS200;TSS200;TSS200		Promoter_Associated
cg14414122	OpenSea	MOV10L1;MOV10L1;MOV10L1;MOV10L1	TSS200;Body;Body;Body		Unclassified_Cell_type_specific
cg14414944	Island
cg14467103	Island	GEMIN5	TSS200		Promoter_Associated
cg14492992	S_Shelf
cg14514032	Island	LBX2	Body	TRUE	Unclassified_Cell_type_specific
cg14526039	S_Shore	KLHDC8B	Body	TRUE	Unclassified_Cell_type_specific
cg14526874	OpenSea			TRUE
cg14554167	Island				Unclassified_Cell_type_specific
cg14560001	Island				Unclassified_Cell_type_specific
cg14571710	S_Shore	KIAA1949;NRM;KIAA1949	TSS1500;3'UTR;TSS1500		Promoter_Associated
cg14623518	Island	FLJ90757;BAIAP2;BAIAP2;BAIAP2;BAIAP2	TSS1500;Body;Body;Body;Body		Promoter_Associated
cg14644387	S_Shore	HSD17B8	Body		Promoter_Associated
cg14671004	S_Shore	CAPN12	Body		Unclassified
cg14681854	Island	EVI5	Body		Promoter_Associated
cg14683730	OpenSea	COL11A2;COL11A2;COL11A2	Body;Body;Body
cg14722674	Island	MED15;MED15;MED15;MED15	1stExon;1stExon;5'UTR;5'UTR		Promoter_Associated
cg14751503	N_Shore	EIF3F	TSS1500		Promoter_Associated
cg14753631	OpenSea	TSPAN9;TSPAN9	5'UTR;5'UTR	TRUE	Unclassified_Cell_type_specific
cg14788688	OpenSea
cg14793544	N_Shore	ABCF1;ABCF1	TSS1500;TSS1500		Promoter_Associated
cg14795528	N_Shelf	PTPRN2;PTPRN2;PTPRN2	Body;Body;Body
cg14823967	Island	ARGLU1;ARGLU1	5'UTR;1stExon		Promoter_Associated
cg14845385	Island	MRPL55;MRPL55;MRPL55;MRPL55;MRPL55;MRPL55;MRPL55;MRPL55	TSS200;TSS200;TSS200;TSS200;TSS200;TSS200;TSS200;TSS200		Promoter_Associated
cg14903810	OpenSea			TRUE	Unclassified_Cell_type_specific
cg14908186	Island	CUL4A;PCID2;CUL4A;PCID2;CUL4A;PCID2	5'UTR;TSS200;TSS1500;TSS200;1stExon;TSS200		Promoter_Associated
cg14909795	Island	CDCA5;ZFPL1;CDCA5	5'UTR;TSS200;1stExon		Promoter_Associated
cg14947218	Island	BRCA1;NBR2;BRCA1;BRCA1;BRCA1;BRCA1	TSS1500;Body;TSS1500;TSS1500;TSS1500;TSS1500
cg14960869	OpenSea
cg14969332	N_Shore	LPPR4;LPPR4	TSS1500;TSS1500
cg15016232	OpenSea			TRUE
cg15031661	Island	FMN2	1stExon
cg15036477	OpenSea
cg15042866	N_Shore				Unclassified
cg15047833	N_Shore	POLR2C	TSS200		Promoter_Associated
cg15057442	Island	LOC388588	TSS1500
cg15087455	S_Shelf
cg15100135	S_Shore	INCA1;CAMTA2;CAMTA2;INCA1;CAMTA2;INCA1;CAMTA2;INCA1	Body;TSS1500;TSS1500;Body;TSS1500;Body;TSS1500;Body		Promoter_Associated
cg15113064	Island	HEG1	TSS200		Promoter_Associated
cg15115604	Island	MYEOV2	Body
cg15141378	OpenSea			TRUE
cg15155441	OpenSea	APLNR;APLNR	TSS1500;TSS1500
cg15202500	OpenSea	C10orf11	Body	TRUE	Unclassified
cg15210385	OpenSea	MAD1L1;MAD1L1;MAD1L1	Body;Body;Body
cg15275313	N_Shore	C11orf36	TSS1500		Unclassified_Cell_type_specific
cg15300101	N_Shore	PTS	TSS1500		Promoter_Associated
cg15326535	N_Shore
cg15348609	S_Shore	SFRS8	Body		Unclassified
cg15374751	Island	LPIN1	Body	TRUE	Unclassified
cg15389472	Island	GLUL;GLUL;GLUL	TSS200;TSS1500;TSS200
cg15398976	S_Shore	TRPC4;TRPC4;TRPC4;TRPC4;TRPC4;TRPC4	TSS1500;TSS1500;TSS1500;TSS1500;TSS1500;TSS1500	TRUE
cg15401067	N_Shore				Unclassified
cg15409399	Island	FCHO2;FCHO2	Body;Body
cg15515265	Island
cg15542637	OpenSea	ATP10B	Body
cg15553598	Island	ARL10	Body		Unclassified
cg15589354	N_Shore	URB2;TAF5L;TAF5L	TSS1500;5'UTR;5'UTR
cg15606017	OpenSea	C15orf54	Body
cg15635503	S_Shelf	SMARCA4;SMARCA4;SMARCA4;SMARCA4;SMARCA4;SMARCA4;SMARCA4	Body;Body;Body;Body;Body;Body;Body
cg15689224	N_Shore	GPR108;GPR108	5'UTR;Body		Promoter_Associated
cg15700850	S_Shelf	ITGB4;ITGB4;ITGB4	Body;1stExon;Body
cg15792338	Island	TSHZ3	TSS1500
cg15825321	Island	ARHGAP23	Body	TRUE	Unclassified_Cell_type_specific
cg15838054	Island	MRPL43;C10orf2;C10orf2;MRPL43;MRPL43;C10orf2;MRPL43;C10orf2	1stExon;TSS200;TSS200;1stExon;1stExon;TSS200;1stExon;TSS200		Promoter_Associated
cg15864181	Island	C20orf20	TSS1500
cg15927403	S_Shore	BAZ2A	Body		Promoter_Associated
cg15930041	OpenSea	CASP14	TSS200
cg15932615	S_Shelf	UBE4B;UBE4B	Body;Body
cg15949845	S_Shelf	PLEKHH1	5'UTR
cg15975217	Island	MAML3	Body		Unclassified_Cell_type_specific
cg15990658	OpenSea	ASB17;ASB17	Body;Body
cg16015499	OpenSea	TAGLN2	Body
cg16017889	OpenSea				Unclassified_Cell_type_specific
cg16036142	Island	ARRB1;ARRB1	Body;Body		Promoter_Associated
cg16051718	OpenSea	KIAA0232;KIAA0232	Body;Body	TRUE
cg16060761	Island
cg16120883	N_Shore	GOLGA3	5'UTR
cg16142488	OpenSea			TRUE
cg16150053	S_Shore	ITPKA	Body
cg16221651	OpenSea	ISPD;ISPD	Body;Body
cg16235809	OpenSea	KIRREL3;KIRREL3	Body;Body	TRUE	Unclassified
cg16266007	Island	DAZL;DAZL	1stExon;5'UTR
cg16294425	S_Shore	RNF212;RNF212	Body;Body
cg16300419	Island	ARHGAP23	Body		Unclassified
cg16311883	OpenSea	ZNF664	5'UTR	TRUE
cg16329658	N_Shelf
cg16344810	N_Shore	METAP2	TSS1500		Promoter_Associated
cg16408970	N_Shore	BAMBI	TSS1500		Promoter_Associated
cg16442814	N_Shelf	TSKU	Body		Unclassified_Cell_type_specific
cg16499834	N_Shore	RAN	TSS1500		Promoter_Associated
cg16525066	N_Shelf	CDH11	5'UTR		Unclassified
cg16556145	Island	CLDN10;CLDN10;CLDN10	1stExon;Body;Body
cg16597438	S_Shelf	THAP8	3'UTR
cg16633701	OpenSea	COL12A1;COL12A1	Body;Body
cg16634971	OpenSea	PARVA	Body	TRUE
cg16646892	Island	SF3B5	TSS200		Promoter_Associated
cg16662250	OpenSea			TRUE
cg16672562	S_Shore	HIF3A;HIF3A;HIF3A	5'UTR;Body;1stExon		Unclassified_Cell_type_specific
cg16678564	S_Shelf	EPB49;EPB49;EPB49;EPB49;EPB49;EPB49;EPB49;EPB49	1stExon;5'UTR;1stExon;5'UTR;5'UTR;5'UTR;5'UTR;5'UTR		Unclassified_Cell_type_specific
cg16681516	S_Shore	DMWD	TSS1500
cg16692892	S_Shore	MAML1	Body		Promoter_Associated_Cell_type_specific
cg16693361	Island	PDIA4	TSS200		Promoter_Associated
cg16704279	S_Shelf
cg16738915	Island	SIRT2;SIRT2;NFKBIB;NFKBIB	TSS1500;TSS1500;1stExon;1stExon		Promoter_Associated
cg16756757	S_Shelf	SMYD5	Body
cg16830861	Island	EEPD1;EEPD1	1stExon;5'UTR
cg16866678	N_Shore	C2orf68	Body		Promoter_Associated
cg16882373	N_Shore	NFE2L3	TSS1500
cg16899354	OpenSea
cg16908740	OpenSea
cg16909109	Island	KIF6	Body		Promoter_Associated
cg16911296	S_Shore	KLHL29	Body
cg16916688	OpenSea	GRM4;GRM4	1stExon;5'UTR
cg16953283	Island	TBRG4;TBRG4;TBRG4	5'UTR;5'UTR;5'UTR		Promoter_Associated
cg16976968	OpenSea			TRUE
cg17071045	S_Shore				Unclassified_Cell_type_specific
cg17095728	N_Shore	TRIM67	TSS1500		Unclassified_Cell_type_specific
cg17108285	OpenSea
cg17130486	OpenSea
cg17136038	S_Shelf	UHRF1BP1	Body
cg17146150	N_Shore	TEX9	TSS1500		Promoter_Associated
cg17170133	OpenSea	C1orf21	5'UTR	TRUE
cg17184479	OpenSea	EXOC6;EXOC6	Body;Body	TRUE
cg17224775	S_Shelf
cg17294330	OpenSea	HRNBP3	Body
cg17340548	Island	GIPR	Body		Promoter_Associated
cg17369991	OpenSea	FAM57A	Body
cg17376205	OpenSea	TSNARE1	Body
cg17432748	OpenSea	SH3BP4	Body	TRUE	Unclassified_Cell_type_specific
cg17436666	Island			TRUE
cg17444582	OpenSea	DHRS7C	TSS1500
cg17445830	OpenSea	ALPK1;ALPK1	TSS200;TSS200
cg17451688	OpenSea	SLC35F3	Body
cg17479303	S_Shore	LRRFIP2;LRRFIP2;LRRFIP2	TSS1500;TSS1500;TSS1500
cg17512742	Island	TIMM50	Body		Promoter_Associated
cg17523501	S_Shore	C19orf29;C19orf29	TSS1500;TSS1500		Promoter_Associated
cg17553881	S_Shore	EXOC3;C5orf55	5'UTR;TSS1500		Promoter_Associated_Cell_type_specific
cg17591574	OpenSea	TOR3A	Body	TRUE
cg17648073	Island	C20orf7;C20orf7;C20orf7;ESF1	Body;1stExon;1stExon;TSS1500		Promoter_Associated
cg17710779	N_Shore	FGFR2;FGFR2;FGFR2;FGFR2;FGFR2;FGFR2	5'UTR;5'UTR;5'UTR;5'UTR;5'UTR;TSS200
cg17724938	OpenSea				Promoter_Associated
cg17737641	S_Shore	LGR5	Body	TRUE
cg17739552	OpenSea	BRD9;BRD9;BRD9	Body;Body;Body
cg17774851	Island	NR2F1	Body
cg17789713	OpenSea	FIGN	Body	TRUE
cg17808646	N_Shore	PFKFB2;PFKFB2	TSS1500;TSS1500		Promoter_Associated
cg17820828	Island	KCNQ1;KCNQ1	Body;Body		Unclassified_Cell_type_specific
cg17867390	S_Shore			TRUE	Unclassified
cg17920744	Island
cg17933224	S_Shore
cg17933838	Island	ATAD2B;ATAD2B	1stExon;5'UTR		Promoter_Associated
cg17960164	Island	PLEC1;PLEC1;PLEC1;PLEC1;PLEC1;PLEC1	Body;Body;Body;TSS1500;Body;TSS200	TRUE	Unclassified_Cell_type_specific
cg17975976	N_Shelf
cg17979719	N_Shelf	SYNE1;SYNE1;SYNE1	Body;Body;Body		Unclassified_Cell_type_specific
cg18002862	OpenSea	RAP1GAP2;RAP1GAP2	Body;Body	TRUE	Promoter_Associated
cg18003698	OpenSea	GNRHR;GNRHR	TSS1500;TSS1500
cg18022036	OpenSea
cg18039789	OpenSea	BRSK2	Body		Unclassified
cg18079128	Island	JAG1	Body		Unclassified
cg18087143	OpenSea			TRUE
cg18090197	S_Shore	GPC2	Body
cg18131548	N_Shore	TAL1	TSS1500		Unclassified_Cell_type_specific
cg18143792	S_Shore
cg18159740	Island	KATNAL1;KATNAL1	TSS200;TSS1500		Promoter_Associated
cg18161956	Island	TBX3;TBX3	Body;Body	TRUE
cg18207410	Island	USP35	Body
cg18216918	OpenSea			TRUE
cg18236250	OpenSea	LDB2;LDB2	Body;Body	TRUE
cg18239851	S_Shore	SFRS11;LRRC40	5'UTR;TSS1500		Unclassified
cg18305333	Island	C11orf83;C11orf48	1stExon;TSS200		Promoter_Associated
cg18346398	S_Shore
cg18379413	N_Shore	ZNF175	TSS1500		Promoter_Associated_Cell_type_specific
cg18475039	N_Shore	CD70	Body
cg18521743	Island	ZBTB45	Body	TRUE	Promoter_Associated
cg18530107	OpenSea	LOC100188947	Body	TRUE	Unclassified_Cell_type_specific
cg18530189	S_Shore	BBS10	TSS200		Promoter_Associated
cg18531175	Island	C5orf28	5'UTR		Promoter_Associated
cg18546674	N_Shelf
cg18574403	OpenSea	ENGASE	TSS200		Promoter_Associated
cg18593668	N_Shore	RTDR1;GNAZ	Body;TSS1500
cg18597315	S_Shelf	PAK6;PAK6;PAK6	5'UTR;5'UTR;5'UTR		Unclassified_Cell_type_specific
cg18650732	Island	VMAC;NDUFA11	TSS200;TSS1500		Promoter_Associated
cg18658151	S_Shore	TBC1D16	Body
cg18689240	N_Shelf			TRUE
cg18703581	Island	TAPBP;TAPBP;RGL2;RGL2	3'UTR;3'UTR;TSS1500;TSS1500		Promoter_Associated
cg18733433	Island	MORC1	TSS200
cg18756545	S_Shore				Unclassified
cg18831371	Island	GPRIN1	TSS200		Unclassified
cg18839504	N_Shore			TRUE
cg18842310	S_Shelf	MCF2L	Body
cg18909631	N_Shore	FXYD6;FXYD6;FXYD6;FXYD6;FXYD6	5'UTR;5'UTR;5'UTR;5'UTR;5'UTR
cg18936620	N_Shelf	MPL	Body
cg18948788	OpenSea	SOCS5;SOCS5	5'UTR;5'UTR	TRUE
cg18971241	Island	FLVCR2;FLVCR2	1stExon;5'UTR		Promoter_Associated
cg19100061	N_Shelf	FBXO16	TSS200		Unclassified
cg19107595	Island	PEG10;PEG10;PEG10;SGCE;SGCE;SGCE;PEG10	5'UTR;1stExon;1stExon;TSS200;TSS200;TSS200;5'UTR		Promoter_Associated
cg19185574	Island	RPTOR;RPTOR	Body;Body
cg19212453	OpenSea			TRUE
cg19216162	Island	C20orf24;C20orf24;C20orf24;C20orf24;C20orf24	Body;1stExon;1stExon;5'UTR;5'UTR		Unclassified
cg19230917	Island	C20orf24;C20orf24;C20orf24;C20orf24;C20orf24	Body;1stExon;1stExon;5'UTR;5'UTR		Unclassified
cg19281677	OpenSea	FAM65B	5'UTR	TRUE
cg19312085	OpenSea			TRUE	Unclassified
cg19432362	OpenSea	SIAH3	TSS1500
cg19437868	OpenSea	ALOX12B	Body	TRUE	Unclassified
cg19443023	S_Shore	RPTOR;RPTOR	Body;Body
cg19472770	N_Shore	C7orf51	TSS1500
cg19594666	Island	LEP	TSS200
cg19597449	S_Shelf	CCL25	TSS200	TRUE
cg19611273	Island
cg19619387	Island	RTN4RL1	Body	TRUE
cg19622422	N_Shore	JAK3	Body	TRUE	Unclassified_Cell_type_specific
cg19653417	S_Shore			TRUE
cg19689322	N_Shore	KCNQ4;KCNQ4	Body;Body	TRUE	Promoter_Associated
cg19695521	N_Shelf	HCG18;HCG18	Body;Body
cg19707735	OpenSea
cg19709878	S_Shore	ZNF652;ZNF652	TSS1500;TSS1500		Promoter_Associated
cg19755241	OpenSea	SMCP	Body
cg19760249	Island	SLC38A10;SLC38A10	Body;Body
cg19802390	OpenSea
cg19817488	N_Shelf	CHCHD3	Body	TRUE
cg19849557	S_Shelf	C6orf136;C6orf136;C6orf136	Body;Body;Body
cg19890879	Island
cg19921377	N_Shore	ZNF358	TSS1500		Unclassified_Cell_type_specific
cg19924989	S_Shore	RASGEF1C	Body
cg19951424	OpenSea	ISG20;ISG20	1stExon;5'UTR		Promoter_Associated
cg19975931	Island	DENR	TSS200		Promoter_Associated
cg19998432	OpenSea	OR1B1	1stExon
cg20004406	Island	ZNF542;ZNF542;ZNF542;ZNF542	Body;Body;Body;Body
cg20033771	N_Shore	EXOC6;EXOC6	3'UTR;3'UTR
cg20038591	S_Shore	EMX2;EMX2	Body;Body
cg20060630	N_Shore	PSMB8;PSMB8	Body;Body
cg20086208	Island	GPR139	TSS200
cg20143092	N_Shore	CD44;CD44;CD44;CD44;CD44	TSS200;TSS200;TSS200;TSS200;TSS200		Promoter_Associated
cg20149766	Island	POLS	TSS200
cg20159839	N_Shore	ZBTB12	Body
cg20163532	N_Shore	VEZF1	Body
cg20174000	N_Shore	ABL1;ABL1	TSS1500;Body
cg20192041	S_Shore
cg20194454	Island	PSMB9;PSMB9;TAP1	TSS1500;TSS1500;1stExon		Promoter_Associated
cg20218073	OpenSea
cg20223206	OpenSea	ANKS1B;ANKS1B	Body;Body	TRUE
cg20267101	OpenSea	BOC;WDR52	3'UTR;3'UTR
cg20274790	S_Shelf
cg20317116	OpenSea	GBA3;GBA3	TSS1500;TSS1500		Unclassified_Cell_type_specific
cg20335283	OpenSea	RPP30;RPP30	TSS200;TSS200		Promoter_Associated
cg20387069	Island	HCG4	TSS200		Promoter_Associated
cg20397543	S_Shore	ELOVL5	TSS1500
cg20468939	N_Shore	PKN1;PKN1	TSS1500;Body		Promoter_Associated
cg20515423	OpenSea			TRUE
cg20537621	S_Shelf	C4orf52	Body
cg20547015	OpenSea	PPP1CC	Body	TRUE	Gene_Associated
cg20593774	N_Shore	PTK2B;PTK2B;PTK2B;PTK2B	TSS1500;TSS1500;5'UTR;5'UTR		Promoter_Associated
cg20622019	N_Shore	ADA	Body		Promoter_Associated_Cell_type_specific
cg20655099	N_Shore	TNRC18	Body
cg20667124	N_Shore	NCLN	Body
cg20707780	Island	ACVRL1	TSS200		Unclassified_Cell_type_specific
cg20738274	OpenSea	C1orf116;C1orf116	5'UTR;5'UTR
cg20742389	Island	GIPC1;GIPC1;GIPC1;GIPC1;GIPC1;GIPC1	Body;Body;Body;Body;Body;Body		Unclassified_Cell_type_specific
cg20810082	OpenSea	NPHP4	Body
cg20845835	OpenSea	ESRRG;ESRRG;ESRRG	5'UTR;5'UTR;5'UTR	TRUE
cg20898773	Island
cg20902783	Island	NDRG2;NDRG2;NDRG2;NDRG2;NDRG2;NDRG2;NDRG2;NDRG2	TSS1500;TSS200;TSS200;TSS1500;TSS1500;TSS1500;TSS200;TSS200
cg20927242	Island	HLA-F;HLA-F;HLA-F	Body;Body;Body	TRUE	Promoter_Associated
cg20971546	OpenSea			TRUE
cg21037892	Island	STARD7	TSS200		Promoter_Associated
cg21091679	S_Shore	ELL2	TSS1500		Promoter_Associated
cg21105318	OpenSea	ITGB6	1stExon
cg21142456	OpenSea	PLA2G4D	Body		Unclassified
cg21160824	Island	NUP188;DOLK	Body;TSS1500		Promoter_Associated
cg21207694	OpenSea	SHC4	Body	TRUE
cg21215218	OpenSea	PAX7;PAX7;PAX7	Body;Body;Body
cg21232023	S_Shore				Unclassified_Cell_type_specific
cg21244846	Island	MOBKL2B	5'UTR		Unclassified
cg21251970	Island	EXD3	5'UTR		Unclassified_Cell_type_specific
cg21261158	Island	RASA3	Body		Promoter_Associated
cg21306949	OpenSea
cg21322241	OpenSea	MBP;MBP;MBP;MBP;MBP;MBP	1stExon;1stExon;Body;1stExon;Body;1stExon
cg21385413	OpenSea			TRUE
cg21425332	N_Shore	PCYOX1	TSS200		Promoter_Associated
cg21450547	S_Shelf
cg21499348	OpenSea	GSDMB;GSDMB;GSDMB;GSDMB	3'UTR;3'UTR;3'UTR;3'UTR
cg21559469	Island	KIAA0892;SF4	TSS200;TSS200		Promoter_Associated
cg21604611	OpenSea
cg21662156	N_Shore	MFI2;MFI2	Body;Body
cg21755166	S_Shore	POP1;POP1;HRSP12;POP1	5'UTR;TSS200;TSS1500;5'UTR		Promoter_Associated
cg21786465	S_Shelf	AFAP1;AFAP1	Body;Body		Unclassified
cg21790587	S_Shelf	GALNT9	Body
cg21809762	N_Shelf	CWC15	Body
cg21833776	OpenSea	FAM55D;FAM55D	5'UTR;5'UTR
cg21846488	OpenSea	LCE4A	TSS1500
cg21898343	OpenSea	NOM1	Body
cg21948194	OpenSea	RHOBTB3	Body	TRUE
cg22032706	S_Shore	TSPAN12	TSS1500
cg22065604	OpenSea			TRUE
cg22073766	OpenSea	MACROD1	Body	TRUE	Unclassified
cg22077997	OpenSea	ABTB1;ABTB1;ABTB1	3'UTR;3'UTR;3'UTR
cg22084302	OpenSea	MPHOSPH8	3'UTR
cg22109708	N_Shore	ANKRD43	TSS1500
cg22128985	OpenSea	PRKCZ;PRKCZ;PRKCZ	Body;Body;Body
cg22138627	OpenSea	GUCA1B	TSS1500
cg22157015	OpenSea	ZFAND3	3'UTR
cg22167065	S_Shelf				Unclassified
cg22203081	N_Shore	SAPS3;SAPS3;SAPS3;SAPS3;SAPS3;SAPS3	TSS1500;TSS1500;TSS1500;TSS1500;TSS1500;TSS1500		Promoter_Associated
cg22235821	OpenSea	SPSB4	Body	TRUE	Unclassified_Cell_type_specific
cg22369037	OpenSea	ATP6V1G2;NFKBIL1;NFKBIL1;NFKBIL1;ATP6V1G2;NFKBIL1	TSS1500;Body;Body;Body;TSS1500;Body
cg22388948	N_Shore	FAM46A	Body		Promoter_Associated_Cell_type_specific
cg22389279	Island	NKAIN3	TSS1500
cg22399555	S_Shore	FBXL18	Body
cg22400166	N_Shore	C14orf23;C14orf23	Body;Body
cg22438603	Island	SLC12A2;FLJ33630	TSS1500;TSS200		Promoter_Associated
cg22445742	OpenSea	BCL11A;BCL11A	Body;Body	TRUE
cg22498057	Island	ANKRD32;C5orf36;C5orf36	TSS200;TSS200;TSS200		Promoter_Associated
cg22537328	N_Shore	ATP13A2;ATP13A2;ATP13A2	Body;Body;Body
cg22542139	S_Shore	PEMT;PEMT;PEMT	Body;Body;Body
cg22553011	S_Shore	ANKRD5;ANKRD5;ANKRD5;ANKRD5	1stExon;1stExon;5'UTR;5'UTR		Promoter_Associated
cg22570288	OpenSea	PROM1;PROM1;PROM1;PROM1;PROM1;PROM1;PROM1	3'UTR;3'UTR;3'UTR;3'UTR;3'UTR;3'UTR;3'UTR
cg22643435	Island	GUCY1A3;GUCY1A3;GUCY1A3;GUCY1A3;GUCY1A3;GUCY1A3;GUCY1A3	5'UTR;5'UTR;5'UTR;5'UTR;5'UTR;TSS200;5'UTR
cg22678708	S_Shore	RNF150	TSS200		Unclassified
cg22736107	N_Shore	PSMB4	TSS200		Unclassified
cg22743752	N_Shelf	SFRS8	Body	TRUE
cg22783598	Island	CDKN2AIPNL	TSS200		Promoter_Associated
cg22837289	N_Shore	ITFG2	TSS200		Promoter_Associated
cg22856512	Island	IGFBP2	TSS1500
cg22860643	Island	NCRNA00081;NCRNA00081;NCRNA00081;NCRNA00081;SHOC2;NCRNA00081	Body;Body;Body;TSS200;TSS1500;Body		Promoter_Associated
cg22885068	OpenSea	LOC100133669	Body
cg22929235	N_Shore	AMN1;AMN1	Body;Body		Unclassified
cg22934785	Island	GAL3ST1	3'UTR
cg22966673	OpenSea	NCRNA00171	Body
cg22981461	N_Shore	OTUB2	TSS1500		Unclassified
cg23033024	OpenSea	CST8	Body
cg23037932	OpenSea	KIR3DX1	TSS1500
cg23040011	OpenSea	PELI2	Body	TRUE
cg23060926	S_Shore	NGRN;NGRN	Body;Body		Promoter_Associated
cg23089549	N_Shore	ALX4	TSS200	TRUE
cg23094666	OpenSea	WDR25;WDR25	Body;Body
cg23108580	OpenSea	KIF21A	Body	TRUE
cg23227462	S_Shore
cg23232612	S_Shelf	DMRTC2	Body		Unclassified_Cell_type_specific
cg23253879	Island	LIG3;LIG3	TSS200;TSS200		Promoter_Associated
cg23276829	N_Shore	PRR18;PRR18	3'UTR;1stExon
cg23319285	Island			TRUE
cg23335124	Island	NPC2;ISCA2	TSS1500;TSS200		Promoter_Associated
cg23350558	OpenSea
cg23363754	Island	PRR15	Body
cg23370360	OpenSea	CRISP1;CRISP1	TSS200;TSS200
cg23376012	N_Shore	TINF2;TINF2	Body;Body		Promoter_Associated
cg23444468	Island	ERC2	5'UTR
cg23513168	Island	DCHS2	Body	TRUE	Unclassified_Cell_type_specific
cg23530245	S_Shore	TMEM123	TSS1500
cg23570923	Island	HTRA3	TSS1500	TRUE
cg23576092	OpenSea	BRE;BRE;BRE;BRE;BRE	3'UTR;Body;Body;Body;3'UTR	TRUE
cg23587449	N_Shore	LRAT	TSS1500
cg23607077	OpenSea	MAD1L1;MAD1L1;MAD1L1	Body;Body;Body
cg23641267	N_Shore	LPXN;LPXN	Body;TSS1500
cg23670268	OpenSea	YBX1	3'UTR
cg23672291	Island	GTF2F2	1stExon		Promoter_Associated
cg23701676	OpenSea				Unclassified
cg23771985	N_Shelf
cg23785043	Island
cg23809597	OpenSea			TRUE
cg23882417	N_Shelf
cg23884241	Island	HOXA4	1stExon
cg23899409	OpenSea	LILRA4	TSS200
cg23956966	N_Shore	HEY1;HEY1	3'UTR;3'UTR		Unclassified
cg23986727	N_Shore	ZNF224	TSS1500		Promoter_Associated
cg23998405	Island	MGMT	TSS1500		Promoter_Associated
cg24019620	Island	C10orf95	3'UTR		Promoter_Associated
cg24045875	N_Shore
cg24046884	OpenSea	KIAA0564	Body	TRUE
cg24063120	S_Shore	FAM178A;FAM178A;FAM178A	Body;Body;Body
cg24094538	S_Shelf	TFAP2D	Body
cg24101492	Island
cg24218109	Island	SH3BGRL2;SH3BGRL2	1stExon;5'UTR		Unclassified_Cell_type_specific
cg24280819	Island
cg24374505	OpenSea	MYH2;MYH2	Body;Body
cg24399924	Island	ATOH8	TSS1500
cg24425727	N_Shore	CDKN1A;CDKN1A	TSS1500;TSS1500	TRUE
cg24439070	Island	RRP7B	Body		Promoter_Associated
cg24452069	OpenSea	PLIN3;PLIN3;PLIN3;PLIN3;PLIN3;PLIN3	5'UTR;1stExon;1stExon;5'UTR;5'UTR;1stExon		Promoter_Associated
cg24467190	S_Shelf	DNAJB2;DNAJB2	Body;Body
cg24478926	OpenSea
cg24481633	Island	DOCK4;ZNF277	Body;TSS1500
cg24494227	OpenSea
cg24498376	Island	STK39	TSS1500
cg24535176	N_Shore	EYA4;EYA4;EYA4	TSS1500;TSS1500;TSS1500
cg24547755	Island	FAM63A;PRUNE;PRUNE;FAM63A	TSS200;1stExon;5'UTR;TSS200		Promoter_Associated
cg24557248	Island	SSR2	TSS200		Promoter_Associated
cg24592962	Island	AS3MT	TSS200	TRUE
cg24652205	OpenSea			TRUE
cg24660320	S_Shore	RPP40	TSS200		Promoter_Associated
cg24669728	Island	CTPS	5'UTR		Promoter_Associated
cg24676000	Island	PPARA;PPARA	5'UTR;5'UTR
cg24677501	Island	FKBP2;FKBP2;FKBP2	TSS200;TSS1500;TSS200		Promoter_Associated
cg24680163	Island	RUVBL1	TSS200		Promoter_Associated
cg24722950	OpenSea			TRUE	Promoter_Associated
cg24759599	Island	OSBPL5;OSBPL5;OSBPL5	Body;Body;Body
cg24807106	S_Shore	RSPO2	TSS200		Unclassified_Cell_type_specific
cg24840300	Island	LPPR3	3'UTR
cg24844449	Island	GAS2L1;GAS2L1;GAS2L1	Body;Body;Body
cg24859945	OpenSea
cg24870096	OpenSea	PROP1	TSS1500
cg24916165	N_Shore	EPCAM	TSS1500
cg24920271	OpenSea
cg24949191	OpenSea			TRUE	Unclassified_Cell_type_specific
cg24957489	OpenSea			TRUE
cg24972876	OpenSea
cg24987806	Island	PIKFYVE;PIKFYVE	TSS200;TSS200		Promoter_Associated
cg24990803	OpenSea	VPS41;VPS41	Body;Body		Promoter_Associated
cg24993263	N_Shore	MARS2	TSS1500		Promoter_Associated
cg25003343	S_Shore	SFRS4	TSS200		Promoter_Associated
cg25010870	S_Shore				Unclassified
cg25013726	S_Shore
cg25020678	N_Shelf	DIP2C	Body	TRUE
cg25130381	OpenSea	SLC9A1	Body
cg25141490	OpenSea	IL17B	TSS1500
cg25161114	Island	VPS4B	TSS200		Unclassified
cg25170805	Island			TRUE	Unclassified_Cell_type_specific
cg25171856	OpenSea	MYOZ1	TSS1500
cg25183214	OpenSea	EPHA4	Body	TRUE
cg25196088	OpenSea	CAMTA1	Body	TRUE	Unclassified_Cell_type_specific
cg25197194	OpenSea	CCDC48	3'UTR	TRUE
cg25220300	Island	RASA2	Body
cg25230571	Island	RNF122	TSS1500		Promoter_Associated
cg25231096	S_Shore	BRPF1;BRPF1	5'UTR;5'UTR		Promoter_Associated
cg25245989	S_Shelf			TRUE	Unclassified
cg25301982	OpenSea	PKNOX2	5'UTR	TRUE
cg25354848	OpenSea	UBR3	Body	TRUE
cg25379156	OpenSea
cg25382764	OpenSea
cg25389463	S_Shore	RBM34;RBM34;RBM34	TSS1500;TSS1500;TSS1500		Promoter_Associated
cg25392146	OpenSea	ZRANB3	Body	TRUE
cg25402610	Island				Unclassified_Cell_type_specific
cg25438762	N_Shore	TGFBR2;TGFBR2	TSS200;TSS200		Promoter_Associated_Cell_type_specific
cg25448067	N_Shelf
cg25460807	S_Shelf
cg25508527	Island	INSR;INSR	TSS1500;TSS1500		Unclassified
cg25526215	Island	ZNF222;ZNF222;ZNF222;ZNF222	1stExon;5'UTR;1stExon;5'UTR		Promoter_Associated
cg25533361	Island	EIF3B;EIF3B	Body;Body
cg25568561	OpenSea	PPP2R5C;PPP2R5C;PPP2R5C;PPP2R5C;PPP2R5C	Body;TSS200;TSS200;Body;TSS200		Unclassified
cg25588780	S_Shore	SPSB4	Body
cg25590640	S_Shore	GGA1;GGA1;GGA1	Body;Body;Body		Promoter_Associated
cg25623545	S_Shore	JAK3	Body		Unclassified_Cell_type_specific
cg25626453	Island	BAT2	Body
cg25631723	OpenSea	MYH3	Body
cg25653839	N_Shelf
cg25658983	OpenSea	SIAH3	TSS200	TRUE
cg25662926	S_Shore	ZFHX4;LOC100192378	5'UTR;Body
cg25730237	OpenSea	HTRA3	Body	TRUE
cg25738373	Island	ASNSD1;ASNSD1	5'UTR;1stExon		Unclassified
cg25746489	OpenSea	TRIM26	5'UTR
cg25746764	Island	ACBD3;ACBD3	5'UTR;1stExon		Promoter_Associated
cg25769417	Island	PAX7;PAX7;PAX7	Body;Body;Body
cg25780434	Island
cg25808839	Island	LACTB;LACTB;LACTB;LACTB	1stExon;5'UTR;5'UTR;1stExon		Unclassified
cg25809561	Island	MYO1D	Body	TRUE
cg25859099	S_Shore			TRUE
cg25864218	Island	PAQR3	TSS200		Promoter_Associated
cg25970230	Island	POU4F2	TSS1500
cg25984068	OpenSea	PPP2R2C;PPP2R2C	Body;Body
cg25985778	N_Shore	RPL38;RPL38	TSS1500;TSS1500		Promoter_Associated
cg26001750	Island	PAFAH2;PAFAH2	5'UTR;1stExon		Promoter_Associated
cg26008267	Island	HYAL3;NAT6;HYAL3	5'UTR;TSS200;1stExon		Promoter_Associated
cg26036199	S_Shore	SLC39A1;CREB3L4	TSS200;TSS200		Promoter_Associated
cg26059202	N_Shore	SPOCK1	Body
cg26093907	S_Shore	UBE2D3;UBE2D3;UBE2D3;UBE2D3;UBE2D3;UBE2D3;UBE2D3;UBE2D3;UBE2D3	TSS1500;TSS1500;TSS1500;TSS1500;Body;TSS1500;TSS1500;5'UTR;TSS1500		Promoter_Associated_Cell_type_specific
cg26098815	OpenSea
cg26107597	N_Shore	COCH;COCH	TSS1500;TSS1500		Unclassified
cg26124503	OpenSea			TRUE
cg26144202	S_Shore	KCTD11	1stExon		Promoter_Associated
cg26168148	OpenSea
cg26179948	S_Shore	JAZF1	TSS1500
cg26274889	Island	NDST2	TSS1500		Promoter_Associated
cg26293001	OpenSea	C17orf56	Body
cg26322434	Island	FHIT;FHIT	TSS200;TSS200		Promoter_Associated
cg26333242	OpenSea	CHRM3	Body
cg26355004	Island	C4orf19	5'UTR		Promoter_Associated
cg26388204	OpenSea			TRUE
cg26410484	Island	CHFR;CHFR;CHFR;CHFR;CHFR	TSS1500;TSS1500;TSS1500;TSS1500;TSS1500		Unclassified
cg26421997	OpenSea	C17orf79	3'UTR
cg26438901	OpenSea	BAZ2A	Body
cg26500801	Island	KEAP1;KEAP1	TSS1500;5'UTR		Promoter_Associated
cg26515084	S_Shore	ANKLE2	Body
cg26542501	Island	UMPS;UMPS	5'UTR;1stExon		NonGene_Associated
cg26554254	OpenSea	EIF2C2;EIF2C2	Body;Body
cg26588812	Island	GPRC5C;GPRC5C	TSS1500;Body		Unclassified
cg26605427	Island	MGC23284;MVD;MGC23284	Body;TSS1500;Body		Promoter_Associated
cg26635451	S_Shore				Promoter_Associated
cg26685501	S_Shore	SNIP1	TSS200		Promoter_Associated
cg26703245	OpenSea	NTM	Body	TRUE	Unclassified_Cell_type_specific
cg26708483	OpenSea			TRUE	Unclassified_Cell_type_specific
cg26753302	OpenSea	SERPINB5	TSS200
cg26789869	Island	BASP1;LOC285696	5'UTR;TSS1500
cg26803289	S_Shore	NPL	TSS1500		Unclassified_Cell_type_specific
cg26805720	Island				Unclassified_Cell_type_specific
cg26889437	S_Shore	PTDSS2	Body
cg26894575	OpenSea	S100A4;S100A4	5'UTR;5'UTR	TRUE	Promoter_Associated
cg26950332	Island	ZAP70;ZAP70;ZAP70	Body;1stExon;5'UTR
cg26968748	N_Shore
cg26986438	Island	FOXK2	Body		Gene_Associated_Cell_type_specific
cg27000449	S_Shore	SNX8	TSS200		Promoter_Associated
cg27003571	OpenSea	GTDC1;GTDC1	5'UTR;5'UTR
cg27032353	S_Shelf	LRP10	Body
cg27081103	N_Shore				Unclassified
cg27095915	Island	GMDS	Body
cg27134049	OpenSea	OR4F15	TSS1500
cg27139419	OpenSea	IGF1R	Body	TRUE
cg27145740	Island	PLXNB2	Body
cg27176614	S_Shore	CYBA	TSS1500		Promoter_Associated
cg27224971	OpenSea
cg27247510	OpenSea	GREB1	Body
cg27262298	S_Shore
cg27297137	N_Shore	RAB7A	TSS1500		Unclassified
cg27298559	S_Shore	PTRH2;TMEM49	TSS1500;5'UTR		Promoter_Associated
cg27322595	OpenSea	NOTCH4	Body
cg27323011	N_Shore	BAT4;CSNK2B	5'UTR;TSS1500
cg27357282	Island	RAB27B	TSS200	TRUE	Unclassified_Cell_type_specific
cg27396578	OpenSea	TRIM39;TRIM39	Body;Body
cg27411220	N_Shore	DKK1	TSS1500		Unclassified_Cell_type_specific
cg27503015	N_Shore			TRUE
cg27512205	N_Shore	KITLG;KITLG	Body;Body		Unclassified
cg27537692	OpenSea			TRUE
cg27554954	S_Shore	ANXA2;ANXA2;ANXA2;ANXA2	TSS1500;TSS1500;TSS1500;TSS1500	TRUE
cg27647667	S_Shore	ASAP2;ASAP2	Body;Body
ch.1.4283968F	OpenSea	EPRS	Body
ch.12.1107853R	OpenSea	ESPL1	Body
ch.13.100003653F	OpenSea
ch.13.40199926R	OpenSea
ch.19.17835377R	S_Shelf
ch.2.635363R	OpenSea	ASXL2	Body
ch.22.707968R	OpenSea	ADSL;ADSL	Body;Body
ch.3.2997854F	OpenSea
ch.3.87020266F	OpenSea			TRUE
ch.6.98280058F	OpenSea
ch.9.2793850R	OpenSea

### Sheet: 5_mean_importance_score
probe_id	training	validation_pre	validation_post	mean_importance	sd_importance
cg20174000	4.5292	3.75137	3.85546	4.04534	0.34477
cg03341991	0.737591	5.44762	5.71605	3.96709	2.28623
cg27224971	6.25138	2.21403	2.12407	3.52983	1.92478
cg22128985	3.06076	3.22472	3.21202	3.16584	0.0744781
cg23376012	1.48056	4.19869	3.51775	3.06567	1.1548
cg00766368	1.2848	3.20975	3.20956	2.56804	0.907388
cg21499348	3.30228	2.02671	2.04086	2.45662	0.598001
cg20898773	2.56061	2.39045	2.35903	2.4367	0.0885522
cg04899361	2.28507	2.04453	2.12942	2.15301	0.0996092
cg01205267	1.32985	2.26132	2.26222	1.95113	0.439314
ch.3.87020266F	2.30971	1.60148	1.69284	1.86801	0.314547
cg14153637	0.761893	2.17031	2.2514	1.72786	0.683847
cg08843623	1.21134	1.60736	1.67821	1.49897	0.205431
cg14178899	1.41979	1.46689	1.49525	1.46064	0.0311228
cg08035323	0.786606	1.58608	1.66921	1.3473	0.39792
cg09725013	1.71435	1.07188	1.08457	1.29027	0.299915
cg21790587	1.76036	1.00351	1.02694	1.2636	0.351389
cg00447582	0.344135	1.60955	1.81118	1.25496	0.649286
cg03812323	1.01653	1.33149	1.34352	1.23052	0.151389
cg02355411	1.8463	0.904206	0.902988	1.21783	0.444396
cg24840300	1.71632	0.837042	0.900987	1.15145	0.400276
cg18971241	1.26889	1.18958	0.995032	1.15117	0.115056
cg22073766	0.626526	1.32477	1.37666	1.10932	0.342043
cg10956413	0.288507	1.39995	1.51234	1.06693	0.55234
cg02928991	1.26822	0.910361	0.866131	1.01491	0.180031
cg03173570	1.24931	0.867985	0.912635	1.00998	0.170212
cg05470468	1.05465	0.963698	0.988977	1.00244	0.0383321
cg14414944	1.58469	0.711566	0.633914	0.976724	0.431065
cg22498057	1.27185	0.730957	0.714868	0.90589	0.258853
cg10239460	1.29771	0.694056	0.714295	0.902021	0.279918
cg04148089	0.852636	0.898659	0.931121	0.894139	0.0322006
cg01544351	0.252554	1.20476	1.09039	0.849236	0.424493
cg07385362	0.138252	1.16343	1.11907	0.80692	0.473166
cg02621907	0.320709	0.984818	1.04381	0.783113	0.327855
cg11007962	0.710655	0.791559	0.802055	0.768089	0.0408379
cg09573795	0.450363	0.874718	0.917376	0.747486	0.210818
cg11908799	0.981178	0.489573	0.76157	0.744107	0.201077
cg10172584	0.573187	0.831902	0.825881	0.743656	0.120565
cg02094337	0.550121	0.773443	0.863211	0.728925	0.131638
cg26168148	1.01074	0.628254	0.528031	0.722341	0.207992
cg01999701	0.571999	0.788716	0.785183	0.715299	0.101339
cg15036477	0.75917	0.613865	0.679406	0.684147	0.0594153
cg07382101	0.572761	0.70232	0.705261	0.660114	0.0617797
cg06287003	1.0697	0.426926	0.449071	0.648567	0.297927
cg13248581	0.166668	0.907694	0.865291	0.646551	0.33977
cg27512205	0.677227	0.610591	0.602441	0.630086	0.0334992
cg05413282	0.64877	0.616219	0.602577	0.622522	0.0193775
cg19975931	0.3372	0.869374	0.634616	0.61373	0.21776
cg10749808	0.70261	0.61267	0.486464	0.600581	0.0886541
cg14623518	0.725613	0.493457	0.561361	0.593477	0.0974601
ch.19.17835377R	0.145964	0.763841	0.730779	0.546861	0.283799
cg00085123	0.632562	0.485544	0.486272	0.534793	0.069134
cg18022036	0.373588	0.617576	0.598132	0.529765	0.110719
cg00625131	0.699769	0.489061	0.400452	0.529761	0.125539
cg11024722	0.614323	0.484105	0.487442	0.528623	0.060614
cg25438762	0.52566	0.494157	0.481371	0.500396	0.0186111
cg00997969	0.818509	0.334047	0.330885	0.49448	0.229127
cg11599981	0.553941	0.455069	0.445048	0.484686	0.0491411
cg10830889	0.951103	0.213292	0.199086	0.454494	0.351204
cg20060630	0.173402	0.560076	0.557218	0.430232	0.18161
cg03438909	0.376766	0.420008	0.482016	0.426263	0.0431951
cg09182724	0.532612	0.372434	0.345762	0.416936	0.082517
cg19230917	0.216136	0.514309	0.503109	0.411185	0.137996
cg06861200	0.270979	0.481196	0.457049	0.403074	0.0939246
cg04850370	0.331959	0.483593	0.392716	0.402756	0.0623103
cg25970230	0.196121	0.485145	0.489986	0.390417	0.137403
cg05846894	0.385085	0.37648	0.383526	0.381697	0.00374344
cg19216162	0.316247	0.399645	0.391722	0.369205	0.037586
cg21215218	0.272252	0.367205	0.430674	0.35671	0.0650999
cg22643435	0.386983	0.356015	0.326105	0.356368	0.0248547
cg05848389	0.547872	0.280056	0.220625	0.349518	0.142341
cg11766468	0.422868	0.292171	0.328763	0.347934	0.0550517
cg04662594	0.267562	0.366006	0.385938	0.339835	0.051749
cg24478926	0.571298	0.210502	0.230086	0.337295	0.165658
cg26410484	0.0606763	0.47152	0.475839	0.336012	0.1947
cg09117405	0.361324	0.276658	0.3373	0.325094	0.035626
cg18531175	0.509519	0.235844	0.222027	0.322463	0.132389
cg03804128	0.499059	0.240113	0.224674	0.321282	0.125865
cg00626843	0.091716	0.443211	0.428063	0.320997	0.162244
cg07178733	0.200308	0.365026	0.359098	0.308144	0.0762902
cg05058103	0.0920601	0.398468	0.433348	0.307959	0.153326
cg24990803	0.268588	0.303766	0.344221	0.305525	0.0309019
cg17170133	0.269967	0.319539	0.3249	0.304802	0.0247289
cg22783598	0.467221	0.202092	0.182595	0.283969	0.129823
cg20742389	0.230084	0.298352	0.32099	0.283142	0.0386391
cg14526039	0.365692	0.238029	0.239596	0.281106	0.0598152
cg16150053	0.424335	0.211287	0.187464	0.274362	0.106492
cg05012425	0.304334	0.284646	0.211663	0.266881	0.0398637
ch.12.1107853R	0.269742	0.267221	0.26096	0.265974	0.00369218
cg22856512	0.350035	0.229949	0.209836	0.263273	0.061897
cg23033024	0.313112	0.272574	0.180843	0.25551	0.0553302
cg00389176	0.301269	0.220887	0.238348	0.253501	0.0345206
cg06221449	0.333086	0.19591	0.210086	0.246361	0.0615965
cg02495620	0.225246	0.250634	0.253077	0.242986	0.0125833
cg08662116	0.226091	0.255073	0.215443	0.232202	0.0167461
cg07358444	0.285887	0.204704	0.205487	0.232026	0.0380866
cg25197194	0.296643	0.19892	0.200311	0.231958	0.0457431
cg20515423	0.292796	0.174909	0.219465	0.229057	0.0486027
cg00126948	0.353566	0.150264	0.169846	0.224559	0.0915715
cg20810082	0.329289	0.172412	0.167609	0.223103	0.0751102
cg00229532	0.340411	0.167263	0.158399	0.222024	0.08379
cg11753311	0.34903	0.147876	0.124682	0.207196	0.100738
cg17737641	0.194116	0.208159	0.209961	0.204078	0.00708305
cg12033075	0.210615	0.192422	0.204319	0.202452	0.00754349
cg00162348	0.0574072	0.283664	0.264901	0.201991	0.102522
cg04098052	0.161429	0.211235	0.221861	0.198175	0.0263427
cg03321773	0.28458	0.138677	0.157004	0.19342	0.0648922
cg08983960	0.151665	0.207579	0.219438	0.192894	0.0295526
cg00360769	0.232443	0.167911	0.163543	0.187966	0.0315005
cg24218109	0.1202	0.21671	0.220847	0.185919	0.0465009
cg25171856	0.27912	0.129615	0.14587	0.184869	0.0669755
cg13539205	0.179737	0.173951	0.17073	0.174806	0.00372633
cg21425332	0.0667908	0.227423	0.221079	0.171764	0.0742727
cg01622304	0.202954	0.145085	0.16153	0.169856	0.0243477
cg18216918	0.139598	0.181515	0.184691	0.168602	0.0205492
cg16329658	0.189089	0.164126	0.145125	0.166113	0.0180033
cg19312085	0.282725	0.10556	0.107777	0.165354	0.0829985
cg25354848	0.17661	0.174962	0.143201	0.164924	0.0153756
cg22743752	0.271183	0.113231	0.109614	0.164676	0.0753265
cg25626453	0.239404	0.126705	0.125511	0.163873	0.0534103
cg27003571	0.157862	0.180101	0.150192	0.162718	0.0126842
cg17095728	0.117773	0.178934	0.16845	0.155052	0.0267055
cg05927579	0.172293	0.13974	0.132519	0.148184	0.0173005
cg23986727	0.16554	0.131219	0.142699	0.146486	0.0142649
cg15326535	0.0904025	0.171665	0.175623	0.145897	0.0392736
cg25809561	0.200627	0.124439	0.101491	0.142186	0.0423727
cg18161956	0.235616	0.0856783	0.100799	0.140698	0.0674005
cg24425727	0.179907	0.114325	0.122627	0.138953	0.0291563
cg02369028	0.024656	0.196934	0.188416	0.136669	0.0792812
cg25623545	0.250758	0.0725192	0.0846927	0.13599	0.0813052
cg01380710	0.0488435	0.183189	0.174652	0.135561	0.0614178
cg08765301	0.119993	0.134854	0.149992	0.134947	0.0122474
cg09424308	0.12468	0.13993	0.136849	0.13382	0.00658413
cg26179948	0.224835	0.0920158	0.0807569	0.132536	0.0654272
cg02578846	0.218161	0.0845103	0.0935356	0.132069	0.0609876
cg16344810	0.279275	0.0566467	0.0532455	0.129722	0.105759
cg27322595	0.159597	0.104214	0.107199	0.12367	0.0254331
cg13392258	0.108019	0.129991	0.131884	0.123298	0.0108318
cg14751503	0.139331	0.0885822	0.121709	0.116541	0.021038
cg14226755	0.163083	0.0912308	0.0889087	0.114408	0.034432
cg26685501	0.200507	0.0690502	0.0719222	0.113827	0.0613037
cg27134049	0.190966	0.0756847	0.0734653	0.113372	0.0548745
cg08355568	0.202982	0.0721157	0.0648592	0.113319	0.0634705
cg03409062	0.103489	0.117681	0.112918	0.111363	0.00589763
cg06901790	0.0513652	0.113834	0.163048	0.109416	0.0457012
cg10904854	0.0576016	0.133394	0.128825	0.106607	0.0347022
cg20143092	0.240146	0.0345923	0.0403543	0.105031	0.0955696
cg21207694	0.117345	0.0948062	0.0909229	0.101025	0.0116484
cg16908740	0.140739	0.0751131	0.0771597	0.0976706	0.0304655
cg23319285	0.107042	0.0941061	0.0889405	0.0966962	0.00761351
cg07063032	0.0556324	0.100299	0.128894	0.0949416	0.0301477
cg03190578	0.141709	0.0644026	0.0783198	0.0948106	0.0336457
cg01093383	0.1455	0.0631315	0.0683674	0.0923328	0.0376553
cg15115604	0.139222	0.0693104	0.0684365	0.0923229	0.0331644
cg02505674	0.166993	0.0587626	0.049617	0.0917908	0.0533067
cg22399555	0.0759256	0.10299	0.0949162	0.0912773	0.0113447
cg10762626	0.1697	0.0595422	0.0399335	0.0897252	0.0571144
cg18530189	0.124176	0.070603	0.0708133	0.0885308	0.0252051
cg08173263	0.124101	0.0752194	0.0660495	0.0884568	0.0254811
cg13282294	0.135674	0.0605612	0.0656674	0.0873009	0.0342685
cg25130381	0.0588025	0.0988575	0.103866	0.0871752	0.0201664
cg05052194	0.0195922	0.118298	0.119287	0.0857255	0.046765
cg12989128	0.0967198	0.0764769	0.0815108	0.0849025	0.00860509
cg12796841	0.174605	0.0403322	0.0382637	0.0844002	0.0637898
cg25448067	0.146839	0.050407	0.0554608	0.0842356	0.0443154
cg12427029	0.117705	0.072217	0.0625094	0.0841437	0.0240599
cg02553054	0.0453644	0.104987	0.10206	0.0841371	0.0274425
cg26001750	0.082017	0.0826837	0.0833193	0.0826734	0.000531738
cg05075176	0.136365	0.0591382	0.0512682	0.082257	0.0383946
cg25985778	0.0672576	0.0873932	0.0913084	0.0819864	0.0105368
cg12262395	0.0597516	0.0873777	0.0984556	0.0818616	0.0162751
cg09553448	0.160427	0.040817	0.0441496	0.0817977	0.0556157
cg23444468	0.0929302	0.063574	0.0768137	0.0777726	0.0120038
cg18839504	0.0715878	0.0789263	0.080174	0.076896	0.00378789
cg10749618	0.135121	0.0430355	0.0496904	0.075949	0.0419291
cg07598755	0.0433878	0.0921019	0.0893476	0.0749458	0.0223431
cg11912049	0.10425	0.0515846	0.0622797	0.0727049	0.0227294
cg18733433	0.0818152	0.0720679	0.0635853	0.0724895	0.0074483
cg19755241	0.130388	0.0411066	0.040113	0.0705357	0.0423236
cg27537692	0.110912	0.0518067	0.0449264	0.0692149	0.0296175
cg02576440	0.025402	0.0888055	0.0933644	0.0691906	0.0310191
cg03061518	0.110734	0.048006	0.0455364	0.0680921	0.0301691
cg07221695	0.0609766	0.0658645	0.0737079	0.0668497	0.005244
cg09583839	0.0286469	0.0822907	0.0881102	0.0663493	0.0267652
cg10904856	0.117019	0.0347369	0.0413056	0.0643539	0.0373364
cg12504163	0.0586353	0.0760444	0.0571441	0.0639413	0.0085798
cg01572513	0.096568	0.0512451	0.0434809	0.0637647	0.023411
cg10307119	0.0998996	0.0424813	0.0463341	0.062905	0.0262064
cg10367011	0.0447118	0.0625168	0.0805048	0.0625778	0.0146125
cg04414675	0.123783	0.0314041	0.0296586	0.0616153	0.0439652
cg02771619	0.129338	0.030128	0.0231407	0.0608688	0.0484988
cg22438603	0.0439685	0.0666632	0.0691445	0.0599254	0.0113286
cg16678564	0.066048	0.0549286	0.0579926	0.0596564	0.00468945
cg19689322	0.1212	0.0244481	0.0292229	0.0582904	0.0445266
cg19695521	0.089275	0.0443234	0.039829	0.0578091	0.0223253
cg22084302	0.0688128	0.0487534	0.0503573	0.0559745	0.00910162
cg03590420	0.0654786	0.0489325	0.0515474	0.0553195	0.00726246
cg11730930	0.0256837	0.0635556	0.0754464	0.0548952	0.0212184
cg23363754	0.0552179	0.0553299	0.0531192	0.0545557	0.00101676
cg11261575	0.0968402	0.03259	0.0335924	0.0543408	0.0300543
cg13308964	0.0816987	0.0403755	0.0399813	0.0540185	0.0195735
cg12776699	0.114734	0.0235356	0.0226112	0.0536268	0.0432107
cg01476739	0.068869	0.0439062	0.0435268	0.0521007	0.011858
cg14909795	0.0754409	0.0404358	0.0398041	0.0518936	0.0166525
cg19611273	0.118021	0.018664	0.0139689	0.0502179	0.0479822
cg10333959	0.0319865	0.0627612	0.0551457	0.0499645	0.013087
cg08742833	0.0961755	0.0273379	0.0263513	0.0499549	0.0326854
cg00073716	0.0872766	0.029468	0.0316564	0.049467	0.0267504
cg08410613	0.0370029	0.0633727	0.0469974	0.0491243	0.01087
cg07314988	0.0374861	0.0530193	0.0560799	0.0488618	0.00814026
cg05541125	0.012199	0.0686483	0.0655754	0.0488076	0.0259165
cg26605427	0.0633064	0.0389052	0.0419157	0.0480424	0.010863
cg20192041	0.0758868	0.0299631	0.0380395	0.0479631	0.0200184
cg08805661	0.0878499	0.0276538	0.0282221	0.0479086	0.0282437
cg08538032	0.0912006	0.0266462	0.0254772	0.0477747	0.0307105
cg23276829	0.0466638	0.0481774	0.0472564	0.0473659	0.000622764
cg14209949	0.0435175	0.046985	0.0454282	0.0453102	0.00141807
cg19100061	0.0321426	0.0499139	0.0531857	0.0450808	0.00924563
cg07908422	0.0640976	0.0367152	0.0317391	0.044184	0.0142269
cg12700145	0.0692533	0.0327088	0.0305714	0.0441778	0.0177525
cg19709878	0.0529651	0.0425659	0.036011	0.0438473	0.00698055
cg14788688	0.047668	0.0427319	0.0403609	0.0435869	0.00304378
cg02423496	0.0649814	0.0317764	0.0324643	0.043074	0.0154934
cg04844693	0.0462409	0.0392893	0.0418805	0.0424702	0.00286848
cg10728452	0.0500521	0.0367929	0.0389562	0.0419338	0.00580807
cg12692753	0.00275906	0.0610924	0.0613658	0.0417391	0.0275633
cg20159839	0.0444849	0.0373003	0.0376994	0.0398282	0.00329681
cg05370977	0.0190889	0.0484528	0.0482151	0.0385856	0.0137866
cg05684406	0.0796126	0.0190304	0.0160566	0.0382332	0.0292848
cg24949191	0.059958	0.0307388	0.0217297	0.0374755	0.0163174
cg25183214	0.0482086	0.0306119	0.0292097	0.0360101	0.00864463
cg11458134	0.0694073	0.0185719	0.0187899	0.0355897	0.0239128
cg24399924	0.0359029	0.0360878	0.0344912	0.035494	0.000713065
cg25631723	0.0507187	0.0238604	0.0258467	0.0334752	0.0122199
cg00172410	0.0130817	0.0448258	0.0420415	0.0333164	0.0143531
cg23701676	0.0490119	0.024407	0.0261147	0.0331779	0.011218
cg20902783	0.0475263	0.0243474	0.025954	0.0326092	0.0105683
cg07697662	0.048203	0.0222651	0.0259954	0.0321545	0.0114497
cg19802390	0.0345401	0.0297687	0.0305428	0.0316172	0.00209084
cg24045875	0.0522791	0.0198265	0.0203711	0.0308256	0.0151715
cg17294330	0.0501365	0.0188046	0.022903	0.0306147	0.013905
cg23587449	0.0374147	0.0256473	0.0268749	0.029979	0.00528168
cg09097748	0.0232294	0.0315596	0.0302232	0.0283374	0.00365286
cg27396578	0.0436704	0.0199054	0.0199663	0.0278474	0.0111886
cg12274479	0.0317362	0.0248157	0.0264118	0.0276546	0.00295882
cg04292728	0.0303909	0.0265606	0.0249199	0.0272905	0.00229239
cg14671004	0.0351728	0.0247384	0.0213701	0.0270938	0.00587591
cg17867390	0.05015	0.0139983	0.0141919	0.0261134	0.0169966
cg17920744	0.0506144	0.0140013	0.0126616	0.0257591	0.0175838
cg07470512	0.0211004	0.0271382	0.0284319	0.0255568	0.00319513
cg14823967	0.0605906	0.0083869	0.00702801	0.0253352	0.0249355
cg02795432	0.0375283	0.0189174	0.0189843	0.0251433	0.00875756
cg06019865	0.0528926	0.0107637	0.0111223	0.0249262	0.0197758
cg24844449	0.0457137	0.0128016	0.0158214	0.0247789	0.0148544
cg03998719	0.0222035	0.0254527	0.0262115	0.0246226	0.00173836
cg27139419	0.035897	0.0179849	0.0185667	0.0241495	0.00831009
cg08721076	0.0266196	0.0226985	0.0225671	0.0239618	0.00188017
cg24957489	0.0320284	0.0211094	0.0187045	0.0239474	0.00579784
cg09923293	0.0498235	0.00919833	0.0117949	0.0236056	0.0185692
cg05364122	0.0439105	0.0124295	0.0142192	0.0235197	0.0144369
cg15155441	0.0391061	0.0150697	0.0154667	0.0232142	0.0112384
cg04567466	0.0451207	0.0108434	0.0135651	0.0231764	0.0155567
cg25161114	0.0501246	0.0093566	0.00995478	0.0231453	0.0190788
cg12251075	0.0369509	0.01475	0.0143972	0.0220327	0.0105497
cg24494227	0.0387272	0.0126336	0.0125808	0.0213139	0.0123131
cg06066694	0.0166812	0.0231315	0.0232007	0.0210045	0.00305717
cg23771985	0.0304842	0.0162437	0.0148809	0.0205363	0.00705623
cg04347582	0.0294921	0.015063	0.0146335	0.0197295	0.0069054
cg07580975	0.0309102	0.0148862	0.0123853	0.0193939	0.00820703
cg08038667	0.0327016	0.0106726	0.0111203	0.0181648	0.0102806
cg26950332	0.0361553	0.00967618	0.00666615	0.0174992	0.013249
cg06498313	0.022202	0.0151318	0.0147755	0.0173697	0.00342
cg25746764	0.0244498	0.0123922	0.0131688	0.0166703	0.00551008
cg23253879	0.0210797	0.0141495	0.0128823	0.0160372	0.00360296
cg01696984	0.0282503	0.00900472	0.00947332	0.0155761	0.00896402
cg10328259	0.0201543	0.0130391	0.0130585	0.0154173	0.00334959
cg21898343	0.0133275	0.0197051	0.0129983	0.0153437	0.00308693
cg09530790	0.0299837	0.00672952	0.00650406	0.0144058	0.0110157
cg02926868	0.0111321	0.0157403	0.0158109	0.0142277	0.00218914
cg05191397	0.0110581	0.0150469	0.0156998	0.0139349	0.00205161
cg13632981	0.0226824	0.00909082	0.0099497	0.0139076	0.00621459
cg14753631	0.0221357	0.00856559	0.0104286	0.01371	0.00600624
cg00500770	0.0189845	0.0112848	0.00990374	0.013391	0.00399518
cg17340548	0.0213856	0.00826896	0.00957166	0.0130754	0.00590023
cg02804028	0.0220491	0.00717754	0.00923747	0.0128214	0.00657895
cg23335124	0.00324851	0.0171669	0.0169487	0.0124547	0.00651037
cg17648073	0.0201266	0.00797554	0.00884431	0.0123155	0.00553469
cg00384701	0.00461938	0.0139853	0.0176795	0.0120947	0.00549682
cg21809762	0.00400938	0.0157311	0.0164833	0.0120746	0.00571123
cg12135835	0.0254921	0.00534007	0.00513357	0.0119886	0.0095488
cg03633948	0.0071268	0.0132949	0.015307	0.0119096	0.00348028
cg14571710	0.018221	0.00815719	0.00901584	0.011798	0.00455523
cg21160824	0.0185405	0.00743114	0.00871074	0.0115608	0.00496297
cg02565647	0.0202705	0.0053162	0.00900263	0.0115298	0.00636122
cg11430259	0.0167414	0.00818156	0.0081795	0.0110342	0.00403563
cg15542637	0.0141354	0.00921128	0.00927744	0.0108747	0.00230582
cg00563229	0.00916092	0.0117879	0.0116177	0.0108555	0.00120027
cg09371559	0.0110578	0.0106519	0.0105292	0.0107463	0.000225898
cg08710911	0.0165412	0.00735479	0.00755016	0.0104821	0.00428522
cg05020604	0.00876	0.0111919	0.0111912	0.010381	0.00114624
cg25588780	0.024684	0.0034831	0.00291957	0.0103622	0.0101296
cg15300101	0.0114189	0.0100565	0.00885538	0.0101103	0.00104726
cg26986438	0.0135544	0.0082174	0.00842015	0.010064	0.00246948
cg14554167	0.00826517	0.0107599	0.0106808	0.00990194	0.00115782
cg04190002	0.00962112	0.00979932	0.00943046	0.00961697	0.000150615
cg03927504	0.0129669	0.00706254	0.00817014	0.00939987	0.0025625
cg26708483	0.017797	0.0050326	0.00490125	0.00924363	0.00604841
cg06796806	0.00548219	0.0111448	0.0109113	0.00917943	0.00261608
cg11238940	0.00420815	0.0118358	0.0114157	0.00915321	0.00350089
cg08749455	0.0181437	0.00408472	0.00398669	0.00873836	0.00665068
cg17975976	0.00512133	0.0100473	0.0109861	0.00871826	0.00257213
cg01302201	0.0186334	0.00384479	0.00313311	0.00853709	0.00714506
cg18090197	0.010995	0.0075787	0.00701066	0.00852811	0.00175969
cg20397543	0.00579351	0.0100965	0.00929709	0.00839571	0.00186876
cg18475039	0.0154376	0.00501551	0.00468053	0.00837789	0.00499386
cg21261158	0.0118201	0.00651662	0.00678503	0.00837391	0.00243927
cg01157280	0.0194706	0.00280012	0.00242015	0.00823028	0.0079496
cg22736107	0.0120461	0.00752351	0.00482669	0.00813209	0.00297855
cg20971546	0.0146117	0.00442006	0.00479345	0.00794174	0.00471884
cg06500727	0.0118974	0.0058339	0.0055556	0.00776231	0.00292618
cg25382764	0.00622376	0.00848855	0.00806467	0.00759233	0.000983076
cg23809597	0.00802263	0.00706847	0.00767435	0.00758848	0.00039424
cg14683730	0.0076856	0.0080808	0.00698093	0.00758244	0.000454906
cg19890879	0.0099534	0.00590078	0.00637484	0.00740967	0.00180907
cg01334549	0.00906221	0.00670616	0.0059532	0.00724052	0.0013243
cg17376205	0.0130887	0.00381605	0.00449747	0.00713408	0.00421975
cg20267101	0.00847291	0.0061841	0.00644334	0.00703345	0.00102334
cg07450219	0.00664445	0.00658133	0.00718237	0.00680271	0.000269689
cg01797450	0.00742901	0.00613293	0.00657932	0.00671375	0.000537594
cg03907454	0.00889704	0.00560394	0.00535772	0.00661957	0.00161355
cg21786465	0.00909073	0.00504336	0.00551141	0.0065485	0.00180776
cg11823463	0.0119609	0.00387243	0.00365837	0.00649724	0.0038644
cg16830861	0.00787919	0.00523699	0.0059405	0.00635223	0.00111727
cg08955651	0.0105162	0.00418436	0.00435047	0.00635035	0.0029465
cg11859845	0.00477214	0.00712119	0.00650998	0.00613444	0.00099508
cg22167065	0.00516399	0.00505425	0.00739825	0.00587216	0.00108004
cg03547640	0.00576932	0.00478775	0.0063838	0.00564696	0.000657306
cg20468939	0.00160665	0.00778652	0.00740445	0.00559921	0.00282747
cg08100535	0.0122908	0.00226397	0.00218621	0.00558031	0.00474511
cg24870096	0.0082852	0.0035387	0.00386305	0.00522898	0.00216512
cg19951424	0.00640187	0.00391003	0.00463023	0.00498071	0.00104704
cg22537328	0.00694191	0.00367116	0.00408996	0.00490101	0.00145323
cg01969392	0.00570137	0.00436081	0.00459257	0.00488492	0.000585019
cg19924989	0.0059947	0.0031395	0.00529412	0.00480944	0.00121497
cg03871675	0.00239055	0.0055639	0.00563485	0.00452977	0.00151293
cg15275313	0.00678969	0.00337	0.00336896	0.00450955	0.0016123
cg02772605	0.00312355	0.00556228	0.00470461	0.00446348	0.0010101
cg23350558	0.00112476	0.00570718	0.00650535	0.00444577	0.0023708
cg19849557	0.00561895	0.00383709	0.00364925	0.00436843	0.000887571
cg07703530	0.00854806	0.00205174	0.00245074	0.00435018	0.00297281
cg00612828	0.00632099	0.00313611	0.0031465	0.0042012	0.00149892
cg18207410	0.00640245	0.0028359	0.00293392	0.00405742	0.00165867
cg01186725	0.00721572	0.00217905	0.00224224	0.003879	0.00235956
cg24467190	0.00557711	0.00302767	0.00283853	0.00381444	0.00124879
cg00021933	0.00297703	0.00357025	0.00406107	0.00353612	0.000443215
cg08829299	0.00723563	0.00149926	0.00184438	0.00352642	0.00262659
cg03924551	0.00273406	0.00349583	0.00391987	0.00338326	0.000490608
cg05434363	0.00482668	0.00255644	0.00259744	0.00332685	0.00106067
cg04937080	0.00340341	0.00310617	0.00309518	0.00320159	0.000142779
cg18003698	0.00459081	0.00217752	0.00265917	0.0031425	0.00104282
cg14960869	0.002433	0.00311081	0.00377304	0.00310562	0.000547082
cg27145740	0.00438527	0.00232062	0.00211293	0.00293961	0.00102575
cg22138627	0.00343647	0.00240942	0.00242342	0.00275644	0.00048089
cg13969788	0.0039787	0.00221798	0.00204698	0.00274789	0.000873113
cg26588812	0.00447162	0.00177747	0.00178947	0.00267952	0.00126722
cg18703581	0.00344352	0.00226587	0.00214313	0.00261751	0.000586222
cg23060926	0.00246214	0.0024851	0.00243259	0.00245995	2.14933786685626e-05
cg25460807	0.00402241	0.00175365	0.00145558	0.00241055	0.00114624
cg04834572	0.00380019	0.001545	0.00164537	0.00233019	0.00104026
cg16442814	0.0046552	0.00099581	0.00113862	0.00226321	0.0016924
cg18379413	0.00230232	0.00234127	0.00198169	0.00220843	0.000161113
cg00000363	0.00423513	0.00107632	0.00129921	0.00220355	0.00143942
cg05554457	0.00180548	0.0021626	0.0024514	0.00213983	0.000264186
cg01712948	0.00174664	0.00226978	0.00222688	0.0020811	0.000237148
cg07586868	0.00146089	0.00235801	0.00236661	0.00206184	0.000424948
cg19432362	0.00389871	0.00105683	0.00122252	0.00205935	0.00130238
cg05150224	0.00292688	0.00131476	0.00140498	0.0018822	0.000739612
cg21244846	0.0027097	0.00122439	0.00130104	0.00174504	0.00068283
cg23570923	0.00315203	0.00102782	0.00104659	0.00174215	0.000996967
cg06769116	0.00100428	0.00198138	0.00206695	0.0016842	0.000482046
cg18597315	0.00207888	0.00144318	0.00146844	0.0016635	0.000293898
cg17451688	0.00115424	0.00141999	0.00155649	0.00137691	0.000167019
cg01122187	0.00221107	0.000967396	0.000952129	0.00137686	0.000589904
cg00880670	0.00155017	0.00119627	0.00133747	0.00136131	0.000145456
cg04878385	0.00224021	0.000868207	0.000887197	0.00133187	0.00064234
cg16142488	0.00233493	0.0008779	0.000756755	0.00132319	0.00071711
cg15864181	0.000808348	0.00146759	0.00156479	0.00128024	0.000336032
cg24759599	0.000513509	0.00168488	0.00163503	0.00127781	0.000540822
cg22065604	0.00178057	0.000769616	0.000976996	0.00117573	0.000435989
cg16916688	0.000836503	0.00143595	0.00117903	0.0011505	0.000245555
cg17789713	0.00136364	0.00104153	0.000987694	0.00113096	0.000165996
cg13827361	0.00173957	0.000793549	0.000828408	0.00112051	0.000437974
cg20622019	0.00153622	0.000773029	0.000806552	0.0010386	0.000352136
cg07202479	0.00114397	0.000884488	0.000905776	0.000978079	0.000117626
cg07166546	0.00142368	0.000738305	0.000769883	0.000977289	0.000315909
cg13879483	0.000973977	0.000889711	0.00104848	0.000970724	6.48591433675563e-05
cg06183410	0.00206221	0.000344083	0.000308334	0.000904877	0.00081849
cg06452129	0.00183366	0.000431049	0.000448781	0.000904495	0.000657056
cg22981461	0.00187761	0.000406479	0.000366303	0.000883466	0.000703161
cg14681854	0.000991809	0.00075675	0.000827307	0.000858622	9.8484060574045e-05
cg08149422	0.000719588	0.000867798	0.000888491	0.000825293	7.52203310012251e-05
cg05890279	0.000800834	0.000777945	0.000779923	0.000786234	1.03552420744015e-05
cg17553881	0.000824523	0.000669456	0.000834001	0.000775993	7.54329903196154e-05
cg02058483	0.000897194	0.000733264	0.000691481	0.00077398	8.87796645847503e-05
cg17739552	0.00103128	0.000775585	0.000514147	0.000773671	0.000211124
cg06978336	0.00133758	0.000498107	0.000433794	0.000756494	0.000411729
cg08837587	0.000792081	0.00047778	0.000761525	0.000677129	0.000141512
cg08965212	0.00134165	0.00030348	0.000325077	0.000656738	0.00048439
cg24920271	0.000780853	0.000515182	0.000607764	0.000634599	0.000110107
cg08838158	0.000867035	0.000514523	0.000514172	0.00063191	0.000166259
cg17933224	0.00110456	0.000378841	0.000405564	0.000629655	0.000335986
cg05230888	0.00127785	0.000254614	0.000355716	0.000629393	0.000460382
cg12566821	0.000975691	0.000456297	0.000418245	0.000616745	0.000254289
cg13704086	0.00107492	0.00031654	0.000388349	0.000593271	0.00034184
cg00100948	0.000378485	0.000728513	0.000569566	0.000558854	0.000143099
cg02326285	0.000884577	0.000432631	0.000350385	0.000555864	0.000234848
cg06394876	0.000834075	0.000227503	0.000229043	0.000430207	0.000285578
cg04262938	0.000671106	0.000290301	0.000288228	0.000416545	0.000180004
cg05402622	0.000577512	0.000311416	0.000267389	0.000385439	0.000137
cg16953283	0.000634278	0.000161535	0.000354439	0.000383417	0.000194081
cg05985737	0.000555738	0.000266125	0.000279482	0.000367115	0.000133488
cg06719334	0.000752238	0.000214929	9.70516121712561e-05	0.000354739	0.000285164
cg27262298	0.000557645	0.00018392	0.00021009	0.000317218	0.000170343
cg11798857	0.000430053	0.00020892	0.000127847	0.000255606	0.000127715
cg23530245	0.000348969	8.45215607392864e-05	8.36913266566687e-05	0.000172394	0.000124858
cg10846728	0	0	0	0	0
cg12936238	0	0	0	0	0
cg25402610	0	0	0	0	0
cg24094538	0	0	0	0	0
cg10391212	0	0	0	0	0
cg09858782	0	0	0	0	0
cg15047833	0	0	0	0	0
cg13782090	0	0	0	0	0
cg07132125	0	0	0	0	0
cg00561562	0	0	0	0	0
cg09338875	0	0	0	0	0
cg06174495	0	0	0	0	0
cg07628771	0	0	0	0	0
cg22966673	0	0	0	0	0
cg08220136	0	0	0	0	0
cg25590640	0	0	0	0	0
cg09073059	0	0	0	0	0
cg21559469	0	0	0	0	0
cg02451052	0	0	0	0	0
cg11569478	0	0	0	0	0
cg11117878	0	0	0	0	0
cg03286783	0	0	0	0	0
cg08979737	0	0	0	0	0
cg01612440	0	0	0	0	0
cg25220300	0	0	0	0	0
cg25245989	0	0	0	0	0
cg05226180	0	0	0	0	0
cg04797648	0	0	0	0	0
cg25730237	0	0	0	0	0
cg08170359	0	0	0	0	0
cg24677501	0	0	0	0	0
cg15016232	0	0	0	0	0
cg26635451	0	0	0	0	0
cg24676000	0	0	0	0	0
cg01601841	0	0	0	0	0
cg16909109	0	0	0	0	0
cg18530107	0	0	0	0	0
cg14514032	0	0	0	0	0
cg04370730	0	0	0	0	0
cg07955828	0	0	0	0	0
cg15057442	0	0	0	0	0
cg18948788	0	0	0	0	0
cg04846710	0	0	0	0	0
cg22235821	0	0	0	0	0
cg15031661	0	0	0	0	0
cg07589813	0	0	0	0	0
cg03992938	0	0	0	0	0
cg05589691	0	0	0	0	0
cg11857997	0	0	0	0	0
cg18305333	0	0	0	0	0
cg12577010	0	0	0	0	0
cg00032419	0	0	0	0	0
cg10297617	0	0	0	0	0
cg05369268	0	0	0	0	0
cg11797883	0	0	0	0	0
cg15100135	0	0	0	0	0
cg17369991	0	0	0	0	0
cg26703245	0	0	0	0	0
cg26124503	0	0	0	0	0
cg05728902	0	0	0	0	0
cg11238082	0	0	0	0	0
cg00508975	0	0	0	0	0
cg25859099	0	0	0	0	0
cg15990658	0	0	0	0	0
cg21091679	0	0	0	0	0
cg20033771	0	0	0	0	0
cg16266007	0	0	0	0	0
cg17479303	0	0	0	0	0
cg05044961	0	0	0	0	0
cg07614521	0	0	0	0	0
cg01917016	0	0	0	0	0
cg08691235	0	0	0	0	0
cg16692892	0	0	0	0	0
cg17130486	0	0	0	0	0
cg09867667	0	0	0	0	0
cg25738373	0	0	0	0	0
cg03411765	0	0	0	0	0
cg14845385	0	0	0	0	0
cg09103291	0	0	0	0	0
cg02182354	0	0	0	0	0
cg24993263	0	0	0	0	0
cg08642016	0	0	0	0	0
cg15700850	0	0	0	0	0
cg07948599	0	0	0	0	0
cg06528214	0	0	0	0	0
cg22929235	0	0	0	0	0
cg06454760	0	0	0	0	0
cg13636952	0	0	0	0	0
cg01827999	0	0	0	0	0
cg26542501	0	0	0	0	0
cg07228869	0	0	0	0	0
cg11837274	0	0	0	0	0
cg16499834	0	0	0	0	0
cg11770815	0	0	0	0	0
cg04044206	0	0	0	0	0
cg06560754	0	0	0	0	0
cg12212829	0	0	0	0	0
cg00972296	0	0	0	0	0
cg26438901	0	0	0	0	0
cg09103979	0	0	0	0	0
cg11709110	0	0	0	0	0
cg13572309	0	0	0	0	0
cg03991807	0	0	0	0	0
cg00937286	0	0	0	0	0
cg09567180	0	0	0	0	0
cg18650732	0	0	0	0	0
cg11076662	0	0	0	0	0
cg21450547	0	0	0	0	0
cg15927403	0	0	0	0	0
cg10383568	0	0	0	0	0
cg16120883	0	0	0	0	0
cg16756757	0	0	0	0	0
cg16738915	0	0	0	0	0
cg17146150	0	0	0	0	0
cg12931860	0	0	0	0	0
cg25746489	0	0	0	0	0
cg16408970	0	0	0	0	0
cg25662926	0	0	0	0	0
cg10489588	0	0	0	0	0
cg07264792	0	0	0	0	0
cg08513422	0	0	0	0	0
cg26554254	0	0	0	0	0
cg13225511	0	0	0	0	0
cg19185574	0	0	0	0	0
cg26388204	0	0	0	0	0
cg02459936	0	0	0	0	0
cg01693284	0	0	0	0	0
cg22445742	0	0	0	0	0
cg01399264	0	0	0	0	0
cg13546911	0	0	0	0	0
cg04012266	0	0	0	0	0
cg14526874	0	0	0	0	0
cg19622422	0	0	0	0	0
cg09009042	0	0	0	0	0
cg13895393	0	0	0	0	0
cg25533361	0	0	0	0	0
cg08195448	0	0	0	0	0
cg26968748	0	0	0	0	0
cg09362335	0	0	0	0	0
cg10743104	0	0	0	0	0
cg25392146	0	0	0	0	0
cg25196088	0	0	0	0	0
cg26805720	0	0	0	0	0
cg02739708	0	0	0	0	0
cg22388948	0	0	0	0	0
cg01602287	0	0	0	0	0
cg24439070	0	0	0	0	0
cg07325233	0	0	0	0	0
cg22885068	0	0	0	0	0
cg23607077	0	0	0	0	0
cg25230571	0	0	0	0	0
cg11147471	0	0	0	0	0
cg04219515	0	0	0	0	0
cg00848509	0	0	0	0	0
cg08132734	0	0	0	0	0
cg10532362	0	0	0	0	0
cg06798887	0	0	0	0	0
cg11784887	0	0	0	0	0
cg04115025	0	0	0	0	0
cg10264687	0	0	0	0	0
cg07326648	0	0	0	0	0
cg10794439	0	0	0	0	0
cg11385094	0	0	0	0	0
cg10355708	0	0	0	0	0
cg00808243	0	0	0	0	0
cg01335162	0	0	0	0	0
cg13706352	0	0	0	0	0
cg16693361	0	0	0	0	0
cg00934355	0	0	0	0	0
cg02542806	0	0	0	0	0
cg23672291	0	0	0	0	0
cg24722950	0	0	0	0	0
cg21142456	0	0	0	0	0
cg14492992	0	0	0	0	0
cg13936854	0	0	0	0	0
cg24374505	0	0	0	0	0
cg16300419	0	0	0	0	0
cg11704201	0	0	0	0	0
cg07311631	0	0	0	0	0
cg04259358	0	0	0	0	0
cg25379156	0	0	0	0	0
cg14097019	0	0	0	0	0
cg01143222	0	0	0	0	0
cg03716672	0	0	0	0	0
cg21833776	0	0	0	0	0
cg02335533	0	0	0	0	0
cg03219768	0	0	0	0	0
cg24592962	0	0	0	0	0
cg17071045	0	0	0	0	0
cg17820828	0	0	0	0	0
cg18039789	0	0	0	0	0
cg00731232	0	0	0	0	0
cg07523741	0	0	0	0	0
cg02329599	0	0	0	0	0
cg00486564	0	0	0	0	0
cg11585071	0	0	0	0	0
cg25301982	0	0	0	0	0
cg02338757	0	0	0	0	0
cg01607269	0	0	0	0	0
cg07186472	0	0	0	0	0
cg21306949	0	0	0	0	0
cg09706281	0	0	0	0	0
cg18574403	0	0	0	0	0
cg10324224	0	0	0	0	0
cg15042866	0	0	0	0	0
cg20274790	0	0	0	0	0
cg17512742	0	0	0	0	0
cg16525066	0	0	0	0	0
cg20335283	0	0	0	0	0
cg23998405	0	0	0	0	0
cg05890285	0	0	0	0	0
cg10773767	0	0	0	0	0
cg27247510	0	0	0	0	0
cg16866678	0	0	0	0	0
cg26093907	0	0	0	0	0
ch.1.4283968F	0	0	0	0	0
cg05375878	0	0	0	0	0
cg06893123	0	0	0	0	0
cg20086208	0	0	0	0	0
cg27554954	0	0	0	0	0
cg14903810	0	0	0	0	0
cg25780434	0	0	0	0	0
cg10099229	0	0	0	0	0
cg02987471	0	0	0	0	0
cg23899409	0	0	0	0	0
cg00747800	0	0	0	0	0
cg09870137	0	0	0	0	0
cg07343612	0	0	0	0	0
cg15389472	0	0	0	0	0
cg17445830	0	0	0	0	0
cg27081103	0	0	0	0	0
cg12863717	0	0	0	0	0
cg16597438	0	0	0	0	0
cg16015499	0	0	0	0	0
cg06993420	0	0	0	0	0
cg10146462	0	0	0	0	0
cg14793544	0	0	0	0	0
cg02214470	0	0	0	0	0
cg14140118	0	0	0	0	0
cg01351225	0	0	0	0	0
cg09907936	0	0	0	0	0
cg12421602	0	0	0	0	0
cg18593668	0	0	0	0	0
cg22678708	0	0	0	0	0
cg10495843	0	0	0	0	0
cg01200060	0	0	0	0	0
cg05363081	0	0	0	0	0
cg12199343	0	0	0	0	0
cg19472770	0	0	0	0	0
cg12097080	0	0	0	0	0
cg04604505	0	0	0	0	0
cg04546950	0	0	0	0	0
cg23513168	0	0	0	0	0
cg01749784	0	0	0	0	0
cg12882815	0	0	0	0	0
cg14385438	0	0	0	0	0
cg23785043	0	0	0	0	0
cg03316176	0	0	0	0	0
ch.6.98280058F	0	0	0	0	0
cg27000449	0	0	0	0	0
cg09104001	0	0	0	0	0
cg18236250	0	0	0	0	0
cg24019620	0	0	0	0	0
cg13272108	0	0	0	0	0
ch.13.100003653F	0	0	0	0	0
cg02025270	0	0	0	0	0
cg04564030	0	0	0	0	0
cg25170805	0	0	0	0	0
ch.13.40199926R	0	0	0	0	0
cg25010870	0	0	0	0	0
cg12743169	0	0	0	0	0
cg17808646	0	0	0	0	0
cg03141069	0	0	0	0	0
cg01684006	0	0	0	0	0
cg19998432	0	0	0	0	0
cg24498376	0	0	0	0	0
cg07705912	0	0	0	0	0
cg08677375	0	0	0	0	0
cg23641267	0	0	0	0	0
cg26355004	0	0	0	0	0
cg25003343	0	0	0	0	0
cg13551263	0	0	0	0	0
cg01596520	0	0	0	0	0
cg26803289	0	0	0	0	0
ch.2.635363R	0	0	0	0	0
cg13857354	0	0	0	0	0
cg16681516	0	0	0	0	0
cg17444582	0	0	0	0	0
cg22934785	0	0	0	0	0
cg25808839	0	0	0	0	0
cg01479911	0	0	0	0	0
cg13647536	0	0	0	0	0
cg04503297	0	0	0	0	0
cg02358172	0	0	0	0	0
cg08005943	0	0	0	0	0
cg16634971	0	0	0	0	0
cg16672562	0	0	0	0	0
cg27298559	0	0	0	0	0
cg03368399	0	0	0	0	0
cg02521996	0	0	0	0	0
cg18842310	0	0	0	0	0
cg01035900	0	0	0	0	0
cg15949845	0	0	0	0	0
cg19594666	0	0	0	0	0
ch.9.2793850R	0	0	0	0	0
cg06609310	0	0	0	0	0
cg16311883	0	0	0	0	0
cg18131548	0	0	0	0	0
cg21846488	0	0	0	0	0
cg07915849	0	0	0	0	0
cg15553598	0	0	0	0	0
cg22570288	0	0	0	0	0
cg02755525	0	0	0	0	0
cg10052118	0	0	0	0	0
cg22389279	0	0	0	0	0
cg01635061	0	0	0	0	0
cg08648566	0	0	0	0	0
cg10231785	0	0	0	0	0
cg15589354	0	0	0	0	0
cg21105318	0	0	0	0	0
cg04851476	0	0	0	0	0
cg19760249	0	0	0	0	0
cg16899354	0	0	0	0	0
cg03225093	0	0	0	0	0
cg12942597	0	0	0	0	0
cg17436666	0	0	0	0	0
cg00906130	0	0	0	0	0
cg01574663	0	0	0	0	0
cg04772683	0	0	0	0	0
cg15930041	0	0	0	0	0
cg01296653	0	0	0	0	0
cg02344929	0	0	0	0	0
cg03953660	0	0	0	0	0
cg19817488	0	0	0	0	0
cg07092894	0	0	0	0	0
cg04474265	0	0	0	0	0
cg16704279	0	0	0	0	0
cg17523501	0	0	0	0	0
cg16646892	0	0	0	0	0
cg13132370	0	0	0	0	0
cg25769417	0	0	0	0	0
cg09582880	0	0	0	0	0
cg15825321	0	0	0	0	0
cg06372467	0	0	0	0	0
cg24452069	0	0	0	0	0
cg04480931	0	0	0	0	0
cg11056409	0	0	0	0	0
cg13416381	0	0	0	0	0
cg21755166	0	0	0	0	0
cg04744134	0	0	0	0	0
cg14969332	0	0	0	0	0
cg20547015	0	0	0	0	0
cg14288639	0	0	0	0	0
cg05567734	0	0	0	0	0
cg12030301	0	0	0	0	0
cg07310930	0	0	0	0	0
cg24280819	0	0	0	0	0
cg15401067	0	0	0	0	0
cg06903451	0	0	0	0	0
cg08851727	0	0	0	0	0
cg11422337	0	0	0	0	0
cg23670268	0	0	0	0	0
cg06352873	0	0	0	0	0
cg13126638	0	0	0	0	0
cg18239851	0	0	0	0	0
cg19653417	0	0	0	0	0
cg10205403	0	0	0	0	0
cg26036199	0	0	0	0	0
cg00476580	0	0	0	0	0
cg06200397	0	0	0	0	0
cg03725444	0	0	0	0	0
cg09578254	0	0	0	0	0
cg18689240	0	0	0	0	0
cg20927242	0	0	0	0	0
cg26889437	0	0	0	0	0
cg22542139	0	0	0	0	0
cg27411220	0	0	0	0	0
cg10398217	0	0	0	0	0
cg11013793	0	0	0	0	0
cg14467103	0	0	0	0	0
cg11674355	0	0	0	0	0
cg24547755	0	0	0	0	0
cg27503015	0	0	0	0	0
cg02840025	0	0	0	0	0
cg12581691	0	0	0	0	0
cg20223206	0	0	0	0	0
cg05253326	0	0	0	0	0
cg18909631	0	0	0	0	0
cg04267807	0	0	0	0	0
cg14722674	0	0	0	0	0
cg24481633	0	0	0	0	0
cg25020678	0	0	0	0	0
cg11826452	0	0	0	0	0
cg25864218	0	0	0	0	0
cg12678191	0	0	0	0	0
cg18936620	0	0	0	0	0
cg23882417	0	0	0	0	0
cg26293001	0	0	0	0	0
cg14048460	0	0	0	0	0
cg16060761	0	0	0	0	0
cg02922563	0	0	0	0	0
cg05424510	0	0	0	0	0
cg14947218	0	0	0	0	0
cg23040011	0	0	0	0	0
cg13837942	0	0	0	0	0
cg26894575	0	0	0	0	0
cg11103393	0	0	0	0	0
cg03230852	0	0	0	0	0
cg11256445	0	0	0	0	0
cg19443023	0	0	0	0	0
cg19107595	0	0	0	0	0
cg09223698	0	0	0	0	0
cg11251006	0	0	0	0	0
cg09030113	0	0	0	0	0
cg24101492	0	0	0	0	0
cg02912913	0	0	0	0	0
cg20738274	0	0	0	0	0
cg07150629	0	0	0	0	0
cg17591574	0	0	0	0	0
cg24660320	0	0	0	0	0
cg02203311	0	0	0	0	0
cg16556145	0	0	0	0	0
cg23956966	0	0	0	0	0
cg26789869	0	0	0	0	0
cg21948194	0	0	0	0	0
cg00085448	0	0	0	0	0
cg19281677	0	0	0	0	0
cg00265238	0	0	0	0	0
cg01068808	0	0	0	0	0
cg23227462	0	0	0	0	0
cg13584225	0	0	0	0	0
cg05802532	0	0	0	0	0
cg12512856	0	0	0	0	0
cg24807106	0	0	0	0	0
cg16051718	0	0	0	0	0
cg20163532	0	0	0	0	0
cg22032706	0	0	0	0	0
cg11050603	0	0	0	0	0
cg00013804	0	0	0	0	0
cg03744332	0	0	0	0	0
cg18143792	0	0	0	0	0
cg02665102	0	0	0	0	0
cg04510871	0	0	0	0	0
cg18658151	0	0	0	0	0
cg12477050	0	0	0	0	0
cg15210385	0	0	0	0	0
cg25389463	0	0	0	0	0
cg14003090	0	0	0	0	0
cg17774851	0	0	0	0	0
cg02089348	0	0	0	0	0
cg05179045	0	0	0	0	0
cg06035708	0	0	0	0	0
cg10582827	0	0	0	0	0
cg23089549	0	0	0	0	0
cg26059202	0	0	0	0	0
cg07431064	0	0	0	0	0
cg11909137	0	0	0	0	0
cg26098815	0	0	0	0	0
cg01234063	0	0	0	0	0
cg17724938	0	0	0	0	0
cg00929658	0	0	0	0	0
cg15087455	0	0	0	0	0
cg14908186	0	0	0	0	0
cg26753302	0	0	0	0	0
cg18346398	0	0	0	0	0
cg01468334	0	0	0	0	0
cg02404720	0	0	0	0	0
cg24535176	0	0	0	0	0
cg15348609	0	0	0	0	0
cg23094666	0	0	0	0	0
cg07258532	0	0	0	0	0
cg12589994	0	0	0	0	0
ch.22.707968R	0	0	0	0	0
cg22860643	0	0	0	0	0
cg06972381	0	0	0	0	0
cg22837289	0	0	0	0	0
cg02154186	0	0	0	0	0
cg24557248	0	0	0	0	0
cg01590787	0	0	0	0	0
cg07368146	0	0	0	0	0
cg15635503	0	0	0	0	0
cg19212453	0	0	0	0	0
cg06644124	0	0	0	0	0
cg23108580	0	0	0	0	0
cg20655099	0	0	0	0	0
cg21604611	0	0	0	0	0
cg24987806	0	0	0	0	0
cg00882685	0	0	0	0	0
cg09671931	0	0	0	0	0
cg02136620	0	0	0	0	0
cg06599169	0	0	0	0	0
cg06794141	0	0	0	0	0
cg08711188	0	0	0	0	0
cg09981841	0	0	0	0	0
cg26008267	0	0	0	0	0
cg05044706	0	0	0	0	0
cg17184479	0	0	0	0	0
cg15398976	0	0	0	0	0
cg20004406	0	0	0	0	0
cg20317116	0	0	0	0	0
cg26421997	0	0	0	0	0
ch.3.2997854F	0	0	0	0	0
cg16036142	0	0	0	0	0
cg01471147	0	0	0	0	0
cg17136038	0	0	0	0	0
cg27032353	0	0	0	0	0
cg08694199	0	0	0	0	0
cg04633298	0	0	0	0	0
cg05412979	0	0	0	0	0
cg01047904	0	0	0	0	0
cg09877173	0	0	0	0	0
cg18831371	0	0	0	0	0
cg14176347	0	0	0	0	0
cg17933838	0	0	0	0	0
cg22157015	0	0	0	0	0
cg06819704	0	0	0	0	0
cg25568561	0	0	0	0	0
cg25526215	0	0	0	0	0
cg04307531	0	0	0	0	0
cg01099453	0	0	0	0	0
cg15515265	0	0	0	0	0
cg11399053	0	0	0	0	0
cg20038591	0	0	0	0	0
cg11000521	0	0	0	0	0
cg12293340	0	0	0	0	0
cg14560001	0	0	0	0	0
cg18756545	0	0	0	0	0
cg09066361	0	0	0	0	0
cg05904366	0	0	0	0	0
cg09602542	0	0	0	0	0
cg10502136	0	0	0	0	0
cg00804073	0	0	0	0	0
cg09992376	0	0	0	0	0
cg15113064	0	0	0	0	0
cg20707780	0	0	0	0	0
cg07194839	0	0	0	0	0
cg14063008	0	0	0	0	0
cg18087143	0	0	0	0	0
cg12436631	0	0	0	0	0
cg13662644	0	0	0	0	0
cg19597449	0	0	0	0	0
cg02609742	0	0	0	0	0
cg23232612	0	0	0	0	0
cg10399369	0	0	0	0	0
cg12498654	0	0	0	0	0
cg26515084	0	0	0	0	0
cg06582266	0	0	0	0	0
cg22369037	0	0	0	0	0
cg24972876	0	0	0	0	0
cg09316140	0	0	0	0	0
cg00344209	0	0	0	0	0
cg11025974	0	0	0	0	0
cg01485157	0	0	0	0	0
cg02860705	0	0	0	0	0
cg06128999	0	0	0	0	0
cg02923224	0	0	0	0	0
cg13946872	0	0	0	0	0
cg27647667	0	0	0	0	0
cg03351978	0	0	0	0	0
cg20593774	0	0	0	0	0
cg16911296	0	0	0	0	0
cg25508527	0	0	0	0	0
cg24046884	0	0	0	0	0
cg26500801	0	0	0	0	0
cg18546674	0	0	0	0	0
cg15689224	0	0	0	0	0
cg08644045	0	0	0	0	0
cg17710779	0	0	0	0	0
cg02506717	0	0	0	0	0
cg27095915	0	0	0	0	0
cg12446629	0	0	0	0	0
cg22400166	0	0	0	0	0
cg19619387	0	0	0	0	0
cg13499318	0	0	0	0	0
cg16221651	0	0	0	0	0
cg26144202	0	0	0	0	0
cg22109708	0	0	0	0	0
cg08693832	0	0	0	0	0
cg13678584	0	0	0	0	0
cg04251363	0	0	0	0	0
cg08685096	0	0	0	0	0
cg10073696	0	0	0	0	0
cg06791446	0	0	0	0	0
cg15374751	0	0	0	0	0
cg03186877	0	0	0	0	0
cg13875287	0	0	0	0	0
cg12947510	0	0	0	0	0
cg22203081	0	0	0	0	0
cg16017889	0	0	0	0	0
cg25141490	0	0	0	0	0
cg20537621	0	0	0	0	0
cg14795528	0	0	0	0	0
cg17979719	0	0	0	0	0
cg04872075	0	0	0	0	0
cg09880291	0	0	0	0	0
cg08847140	0	0	0	0	0
cg00312985	0	0	0	0	0
cg11263074	0	0	0	0	0
cg00067574	0	0	0	0	0
cg12134291	0	0	0	0	0
cg01745522	0	0	0	0	0
cg10054501	0	0	0	0	0
cg14414122	0	0	0	0	0
cg16294425	0	0	0	0	0
cg22553011	0	0	0	0	0
cg16633701	0	0	0	0	0
cg09109534	0	0	0	0	0
cg09499844	0	0	0	0	0
cg14087168	0	0	0	0	0
cg03208044	0	0	0	0	0
cg15932615	0	0	0	0	0
cg13419869	0	0	0	0	0
cg23576092	0	0	0	0	0
cg23884241	0	0	0	0	0
cg03916014	0	0	0	0	0
cg00488788	0	0	0	0	0
cg17432748	0	0	0	0	0
cg21037892	0	0	0	0	0
cg04104526	0	0	0	0	0
cg12241963	0	0	0	0	0
cg13403999	0	0	0	0	0
cg04357390	0	0	0	0	0
cg02375201	0	0	0	0	0
cg15606017	0	0	0	0	0
cg24063120	0	0	0	0	0
cg07652628	0	0	0	0	0
cg19921377	0	0	0	0	0
cg13959344	0	0	0	0	0
cg02326806	0	0	0	0	0
cg01214054	0	0	0	0	0
cg17224775	0	0	0	0	0
cg03278611	0	0	0	0	0
cg25984068	0	0	0	0	0
cg20387069	0	0	0	0	0
cg01644731	0	0	0	0	0
cg16976968	0	0	0	0	0
cg03315696	0	0	0	0	0
cg18521743	0	0	0	0	0
cg11430157	0	0	0	0	0
cg14381948	0	0	0	0	0
cg03333267	0	0	0	0	0
cg11673964	0	0	0	0	0
cg21662156	0	0	0	0	0
cg08900404	0	0	0	0	0
cg23370360	0	0	0	0	0
cg01139059	0	0	0	0	0
cg12180613	0	0	0	0	0
cg00626856	0	0	0	0	0
cg01744133	0	0	0	0	0
cg14039622	0	0	0	0	0
cg04252044	0	0	0	0	0
cg16662250	0	0	0	0	0
cg00917437	0	0	0	0	0
cg04700283	0	0	0	0	0
cg04420907	0	0	0	0	0
cg00792185	0	0	0	0	0
cg25658983	0	0	0	0	0
cg06819357	0	0	0	0	0
cg23037932	0	0	0	0	0
cg10096052	0	0	0	0	0
cg06400255	0	0	0	0	0
cg06851000	0	0	0	0	0
cg10163371	0	0	0	0	0
cg15838054	0	0	0	0	0
cg01416521	0	0	0	0	0
cg15141378	0	0	0	0	0
cg26274889	0	0	0	0	0
cg14644387	0	0	0	0	0
cg27323011	0	0	0	0	0
cg27176614	0	0	0	0	0
cg24669728	0	0	0	0	0
cg21232023	0	0	0	0	0
cg18079128	0	0	0	0	0
cg02060732	0	0	0	0	0
cg27297137	0	0	0	0	0
cg05618548	0	0	0	0	0
cg20667124	0	0	0	0	0
cg04227254	0	0	0	0	0
cg26333242	0	0	0	0	0
cg03204900	0	0	0	0	0
cg13852822	0	0	0	0	0
cg15792338	0	0	0	0	0
cg17108285	0	0	0	0	0
cg12513975	0	0	0	0	0
cg22077997	0	0	0	0	0
cg06087909	0	0	0	0	0
cg01447579	0	0	0	0	0
cg21385413	0	0	0	0	0
cg06926377	0	0	0	0	0
cg25013726	0	0	0	0	0
cg20845835	0	0	0	0	0
cg14339007	0	0	0	0	0
cg27357282	0	0	0	0	0
cg03522403	0	0	0	0	0
cg26322434	0	0	0	0	0
cg04378127	0	0	0	0	0
cg17960164	0	0	0	0	0
cg24652205	0	0	0	0	0
cg01698145	0	0	0	0	0
cg20218073	0	0	0	0	0
cg02763797	0	0	0	0	0
cg21251970	0	0	0	0	0
cg14133557	0	0	0	0	0
cg15975217	0	0	0	0	0
cg03332623	0	0	0	0	0
cg05506029	0	0	0	0	0
cg04088969	0	0	0	0	0
cg06505666	0	0	0	0	0
cg20194454	0	0	0	0	0
cg07292994	0	0	0	0	0
cg21322241	0	0	0	0	0
cg25231096	0	0	0	0	0
cg13912478	0	0	0	0	0
cg03279535	0	0	0	0	0
cg07086918	0	0	0	0	0
cg08548409	0	0	0	0	0
cg20149766	0	0	0	0	0
cg04208734	0	0	0	0	0
cg15202500	0	0	0	0	0
cg19707735	0	0	0	0	0
cg15409399	0	0	0	0	0
cg14052210	0	0	0	0	0
cg10552184	0	0	0	0	0
cg04621676	0	0	0	0	0
cg06710522	0	0	0	0	0
cg14118175	0	0	0	0	0
cg09080087	0	0	0	0	0
cg16882373	0	0	0	0	0
cg08451517	0	0	0	0	0
cg26107597	0	0	0	0	0
cg13540311	0	0	0	0	0
cg16235809	0	0	0	0	0
cg24680163	0	0	0	0	0
cg25653839	0	0	0	0	0
cg18159740	0	0	0	0	0
cg19437868	0	0	0	0	0
cg09184385	0	0	0	0	0
cg12598048	0	0	0	0	0
cg24859945	0	0	0	0	0
cg03380518	0	0	0	0	0
cg00852921	0	0	0	0	0
cg06928246	0	0	0	0	0
cg08330224	0	0	0	0	0
cg12891177	0	0	0	0	0
cg18002862	0	0	0	0	0
cg24916165	0	0	0	0	0

### Sheet: 6_mean_interaction_score
probe_id	training	validation_pre	validation_post	mean_interaction	sd_interaction
cg22736107	83.0774	138.801	116.053	112.644	22.8764
cg05541125	102.266	102.561	106.563	103.797	1.95982
cg14681854	85.4253	98.8771	123.557	102.62	15.7906
cg20397543	81.8277	110.347	108.242	100.139	12.9766
cg20468939	74.0349	112.806	113.144	99.995	18.357
cg08410613	68.3382	111.092	115.802	98.4107	21.3512
cg00000363	86.6976	109.05	96.9783	97.5753	9.13508
cg04834572	73.3567	101.051	116.754	97.0539	17.9408
cg06066694	73.4375	92.007	122.898	96.1141	20.3998
cg23060926	65.4182	106.207	116.554	96.0598	22.0748
cg21786465	67.5987	96.4587	118.396	94.1511	20.8019
cg03341991	64.5705	94.4753	123.094	94.0465	23.894
cg10728452	68.3206	105.803	107.968	94.0303	18.201
cg22138627	75.7233	81.5705	123.395	93.5628	21.2289
cg21898343	82.7615	83.0107	113.148	92.9735	14.2662
cg03907454	68.7137	93.9232	115.44	92.6923	19.0957
cg01544351	94.049	81.2472	98.924	91.4067	7.45445
cg11823463	74.4175	125.106	74.6686	91.3974	23.8358
cg03924551	70.7756	120.585	82.7633	91.3746	21.2267
cg19230917	67.0706	88.9822	117.231	91.0946	20.5324
cg14623518	83.9498	100.913	87.3126	90.7249	7.33335
cg25970230	74.7509	93.7375	100.882	89.7901	11.0271
cg05191397	71.9288	104.331	92.9225	89.7273	13.4196
cg01380710	86.4624	89.3351	93.0408	89.6128	2.69279
cg04098052	81.0105	101.999	85.6429	89.5508	9.00311
cg14671004	82.1016	97.527	88.7014	89.4433	6.31922
cg20159839	66.3187	61.346	140.471	89.3785	36.1847
cg22498057	75.9885	96.9391	93.8864	88.938	9.24112
cg13969788	67.2608	98.044	100.403	88.5691	15.098
cg15300101	80.5865	89.4677	94.3227	88.1256	5.68751
cg25746764	85.7772	78.8446	99.4704	88.0307	8.56992
cg23376012	64.3521	78.9055	119.555	87.6044	23.361
cg26001750	79.189	97.5997	85.3657	87.3848	7.65052
cg14788688	90.6533	99.1379	71.0266	86.9393	11.7731
cg22783598	65.1643	115.225	80.074	86.8213	20.9869
cg25460807	74.7671	110.804	74.6901	86.7538	17.0061
cg18207410	69.5723	84.6096	106.066	86.7493	14.9751
cg20192041	87.4701	46.0897	126.443	86.6675	32.8089
cg01122187	72.4672	83.5458	103.321	86.4446	12.7616
cg04937080	64.384	63.3735	131.228	86.3285	31.7514
cg11912049	78.6427	93.4954	84.5282	85.5554	6.10698
cg26168148	68.8127	106.57	79.2062	84.863	15.9249
cg17553881	78.587	70.5461	103.92	84.351	14.2213
ch.12.1107853R	66.2178	106.849	79.7275	84.2647	16.8949
cg18379413	80.7029	95.9181	75.564	84.0617	8.64228
cg23809597	70.7393	97.2513	83.5156	83.8354	10.8258
cg08721076	64.6021	76.0183	110.818	83.8128	19.6562
cg20060630	85.9793	79.0275	86.0286	83.6784	3.28877
cg24425727	62.2147	98.1317	88.6169	82.9878	15.1937
cg01622304	86.8353	82.4209	79.4119	82.8894	3.04865
cg22537328	75.9168	71.3846	101.326	82.8759	13.177
cg18022036	71.2908	72.3393	104.457	82.6957	15.3935
cg00073716	80.7041	89.9835	76.3369	82.3415	5.69024
cg18597315	71.792	99.2503	75.4163	82.1529	12.1799
cg02926868	74.6624	81.8194	89.8631	82.115	6.20917
cg21207694	66.1151	90.3661	89.8227	82.1013	11.3061
cg12700145	72.2784	63.5575	109.899	81.9117	20.1078
cg00563229	71.1948	57.6497	116.772	81.872	25.2897
cg14571710	69.9448	71.9139	103.12	81.6597	15.1963
cg03190578	75.7986	97.6669	70.7832	81.4162	11.672
cg07450219	74.7079	68.7222	100.382	81.2708	13.733
cg04262938	68.1368	77.3505	97.9976	81.1616	12.485
cg08829299	64.9271	83.9433	94.3069	81.0591	12.1664
cg19709878	63.2702	97.5997	81.8147	80.8949	14.03
cg20742389	68.6926	98.4352	75.2574	80.7951	12.7581
cg07470512	62.8556	87.612	91.7947	80.7541	12.7708
cg16150053	79.9911	78.3333	83.4631	80.5959	2.13745
cg09182724	72.5804	76.6907	92.4435	80.5715	8.5608
cg04850370	73.3066	97.521	70.7456	80.5244	12.0638
cg05075176	73.4137	91.4876	76.5611	80.4875	7.88367
cg25985778	72.133	69.8471	99.3941	80.4581	13.4223
cg26588812	72.3613	68.2394	100.672	80.4241	14.4158
cg02495620	73.8169	72.8017	94.532	80.3835	10.013
cg12274479	62.9418	92.2485	85.7972	80.3292	12.5737
cg09573795	77.7619	83.8938	78.9323	80.196	2.65803
cg10762626	79.6212	63.6185	97.0497	80.0965	13.6524
cg27262298	76.1552	87.4316	76.6534	80.0801	5.20227
cg01999701	74.011	79.9563	85.8504	79.9393	4.83342
cg00997969	73.2087	62.4127	103.877	79.8328	17.5638
cg24949191	71.6131	89.0244	78.8608	79.8327	7.14126
cg19890879	75.6936	92.7249	70.8451	79.7545	9.3826
cg07166546	67.2604	71.7405	100.253	79.7512	14.6116
cg19695521	86.445	83.4653	69.1806	79.697	7.53505
cg03173570	78.1087	78.1631	81.9518	79.4079	1.79894
cg08983960	77.6457	72.9171	87.6363	79.3997	6.13575
cg00360769	73.5378	80.831	83.8021	79.3903	4.31243
cg24467190	64.4896	88.1273	85.3149	79.3106	10.5427
cg14526039	82.9433	62.7176	91.3929	79.0179	12.0312
cg19951424	70.8302	87.3397	78.5357	78.9019	6.74492
cg09371559	73.985	81.2902	81.4124	78.8958	3.47286
cg00500770	70.7363	83.954	81.9581	78.8828	5.81782
cg24920271	71.0429	102.434	62.9431	78.8067	17.0312
cg04567466	66.1513	72.4562	96.9627	78.5234	13.2902
cg04292728	62.5668	92.1673	80.8173	78.5171	12.1933
cg00625131	62.7843	93.1013	79.1649	78.3502	12.3902
cg18839504	77.2296	56.2782	100.995	78.1677	18.2677
cg27139419	66.2898	87.2139	80.9459	78.1499	8.76803
cg10749808	83.8207	71.9749	77.9804	77.9253	4.8362
cg05364122	76.7925	89.15	67.7034	77.882	8.78938
cg01696984	72.6176	91.2941	69.7048	77.8722	9.56494
cg05846894	69.9575	80.3678	82.9567	77.7607	5.61801
cg10749618	89.6638	82.5139	60.8414	77.673	12.2545
cg03998719	69.6376	65.0786	98.2901	77.6688	14.6998
cg11261575	79.5978	77.9432	75.3867	77.6425	1.73225
cg04878385	74.396	83.0392	74.4557	77.297	4.06044
cg06861200	76.8918	74.8808	80.1112	77.2946	2.15421
cg11238940	73.6519	87.7346	69.22	76.8688	7.8934
cg10172584	70.2136	91.8009	68.4678	76.8274	10.6118
cg26950332	77.3967	79.7162	73.3496	76.8208	2.63085
cg19924989	67.601	71.7052	91.0188	76.775	10.2103
cg17975976	75.7903	54.0688	99.9001	76.5864	18.719
cg08173263	89.4557	71.6428	68.6597	76.5861	9.18131
ch.19.17835377R	69.5945	76.6094	83.2589	76.4876	5.57916
cg21499348	68.193	86.0381	74.9606	76.3972	7.35574
cg23530245	83.7669	67.9373	77.4664	76.3902	6.50705
cg18161956	68.9502	80.0754	80.0703	76.3653	5.24331
cg25161114	74.8741	65.8404	88.3669	76.3605	9.25625
cg11859845	72.6154	89.5556	66.6838	76.2849	9.69121
cg21261158	68.5615	86.0445	74.2067	76.2709	7.28512
cg16142488	74.665	76.171	77.5524	76.1295	1.17911
cg05434363	74.964	56.0767	97.1828	76.0745	16.7998
cg23701676	74.2232	83.9677	69.997	76.0626	5.84996
cg25631723	64.8827	72.9397	90.1508	75.991	10.5389
cg08538032	66.1077	63.0044	98.718	75.9434	16.1539
cg07385362	71.8964	74.9927	80.5444	75.8111	3.57763
cg11908799	71.0569	74.2361	82.0431	75.7787	4.61583
cg15155441	64.9476	77.0228	85.0578	75.676	8.26501
cg11430259	74.0055	63.5822	89.3922	75.66	10.6016
cg07697662	71.9985	67.596	87.2176	75.604	8.40642
cg17867390	70.6306	77.848	77.9148	75.4645	3.41813
cg27322595	72.9387	63.3668	89.9894	75.4316	11.0107
cg01302201	67.7973	108.664	49.7489	75.4034	24.6461
cg06719334	67.8675	96.2602	62.0033	75.377	14.9594
cg25130381	66.9386	82.0555	76.8921	75.2954	6.27389
cg21215218	68.6164	61.8139	95.3669	75.2657	14.4824
cg00085123	79.8261	86.7451	59.169	75.2467	11.7143
cg02772605	77.7376	66.5509	81.1579	75.1488	6.2379
cg12504163	74.3313	78.5569	72.5187	75.1356	2.52988
cg17340548	69.08	82.5681	73.7322	75.1268	5.59412
cg23253879	75.8747	74.4035	74.8882	75.0555	0.612157
cg00021933	66.2696	83.3643	75.3992	75.011	6.98427
cg11798857	75.4824	70.1228	79.2116	74.9389	3.73033
cg20898773	78.4389	73.9808	72.3728	74.9308	2.56598
cg23444468	75.1262	79.5423	69.957	74.8752	3.91719
cg05985737	62.1201	67.0215	95.4185	74.8534	14.6788
cg08837587	75.9233	60.667	87.4138	74.668	10.9554
cg16329658	82.9235	67.4171	73.6267	74.6558	6.37213
cg10239460	78.7318	70.6684	74.5144	74.6382	3.29304
cg02576440	75.1875	75.2013	73.4067	74.5985	0.84276
cg25809561	70.9812	65.4417	87.3438	74.5889	9.29829
cg21244846	75.2623	81.8617	66.5799	74.568	6.25803
cg03812323	82.8398	53.0621	87.4199	74.4406	15.2321
cg18971241	84.0166	74.5181	64.6992	74.4113	7.88663
cg15036477	70.0452	81.3636	71.6808	74.3632	4.99483
cg00172410	71.7262	73.9922	77.3443	74.3542	2.30781
cg02795432	71.0396	74.009	77.7604	74.2697	2.74994
cg16830861	80.9289	56.4677	85.2698	74.2221	12.6788
cg12262395	72.3863	91.9994	58.0658	74.1505	13.9094
cg27134049	75.7942	81.3014	65.3299	74.1418	6.62421
cg22167065	71.5141	75.7494	75.1395	74.1343	1.86947
cg04148089	73.3603	66.1186	82.8928	74.1239	6.86927
cg19849557	72.6106	61.0821	88.6453	74.1127	11.3026
cg07598755	77.894	76.572	67.8493	74.1051	4.45629
cg17933224	82.6725	69.6289	69.8984	74.0666	6.08627
cg13308964	62.4965	74.3723	85.1082	73.9923	9.2351
cg19312085	72.6825	82.8704	66.1769	73.9099	6.87012
cg07382101	72.8601	69.9454	78.5658	73.7904	3.58025
cg15115604	79.2907	65.945	75.8343	73.69	5.65542
cg05020604	72.7308	61.3514	86.9378	73.6733	10.4669
cg13827361	66.7631	73.0579	81.0624	73.6278	5.85156
cg25354848	68.4481	54.3014	97.9017	73.5504	18.1617
cg25623545	73.1231	82.063	64.891	73.3591	7.01243
cg12135835	70.9104	61.1882	87.8886	73.3291	11.0337
cg23570923	64.4437	65.5473	89.7463	73.2458	11.6763
cg16678564	70.209	81.2003	68.0241	73.1444	5.76576
cg26986438	64.3754	75.9525	79.0432	73.1237	6.31338
cg26685501	72.0877	76.0284	71.2428	73.1196	2.08556
cg12251075	68.2373	76.5707	74.4768	73.0949	3.53966
cg03804128	70.418	82.0819	66.7228	73.0743	6.54559
cg06796806	72.9086	78.0594	67.9495	72.9725	4.1276
cg10367011	81.1214	62.1562	75.326	72.8679	7.93522
cg05012425	80.0382	68.8901	69.5832	72.8371	5.09974
cg24957489	80.5013	80.426	57.1408	72.6894	10.9945
cg24990803	80.4111	58.1789	79.3524	72.6475	10.2399
cg07586868	64.3677	57.9423	95.1919	72.5006	16.2582
cg19689322	69.0943	90.3812	57.9294	72.4683	13.4615
cg25438762	65.567	70.7146	81.0538	72.4452	6.43978
cg03871675	73.2872	65.9853	77.9625	72.4117	4.92872
cg00766368	65.9304	71.106	80.1899	72.4087	5.89384
cg14751503	74.091	68.0653	74.8663	72.3409	3.03978
cg14153637	66.3296	61.6758	88.8239	72.2764	11.8541
cg08843623	65.0631	94.8148	56.9419	72.2733	16.2804
cg08662116	76.0876	72.3043	68.411	72.2676	3.13408
cg18703581	70.3313	76.7977	69.495	72.208	3.26332
cg13632981	68.136	83.7032	64.5893	72.1428	8.30164
cg13539205	73.8008	74.478	67.8672	72.0487	2.96965
cg22073766	80.693	60.2863	75.1642	72.0479	8.61749
cg21790587	70.5512	92.6988	52.6463	71.9654	16.3819
cg08742833	72.8894	67.8503	75.1505	71.9634	3.05138
cg04347582	66.2819	66.8182	82.7875	71.9625	7.65754
cg24478926	72.6239	56.4394	86.6975	71.9203	12.3628
cg14960869	69.486	91.2038	54.9307	71.8735	14.9044
cg02553054	82.6334	56.4617	76.4434	71.8461	11.1681
cg05554457	70.5959	70.6726	73.7456	71.6714	1.46702
cg09923293	86.9254	72.6578	55.0228	71.5354	13.0484
cg05413282	68.3563	65.5577	80.6555	71.5232	6.55781
cg00100948	75.8925	68.1749	70.2851	71.4508	3.25676
cg00626843	70.8724	77.133	66.2486	71.418	4.46024
cg06287003	72.5652	70.7979	70.6997	71.3542	0.857213
cg14226755	60.1389	68.6637	84.8733	71.2253	10.259
cg07358444	64.1722	60.8894	88.4467	71.1694	12.2901
cg02423496	73.1231	63.4156	76.9564	71.165	5.69878
cg05058103	63.1455	50.1112	100.152	71.1363	21.1962
cg11730930	86.2138	66.0179	61.0351	71.089	10.8866
cg02621907	63.0668	90.2605	59.9023	71.0765	13.6265
cg12692753	64.0693	71.307	77.8376	71.0713	5.62336
cg20174000	69.9518	69.7486	73.437	71.0458	1.69286
cg27145740	71.0346	56.6216	85.2299	70.962	11.6794
cg23986727	80.5585	55.7762	76.5401	70.9583	10.86
cg03590420	65.7793	66.7118	80.3221	70.9377	6.64665
cg27512205	68.523	82.7199	61.5685	70.9371	8.8021
cg21809762	71.7375	79.8321	61.1794	70.9163	7.63704
cg10328259	67.3925	85.3602	59.9105	70.8877	10.6797
cg22981461	77.28	54.0033	80.6805	70.6546	11.8558
cg26179948	67.0595	74.6271	70.2724	70.653	3.10118
cg13282294	75.766	64.9825	71.1429	70.6305	4.41725
cg08955651	71.9855	50.7834	88.8616	70.5435	15.5788
cg19432362	82.0998	70.0472	59.3955	70.5142	9.27485
cg24840300	72.2935	64.9641	74.15	70.4692	3.96578
cg15864181	66.2672	79.3225	65.6923	70.4273	6.29421
cg08965212	68.8294	67.8389	74.5346	70.4009	2.95075
cg01205267	70.1433	55.1231	85.6098	70.2921	12.4466
cg27537692	78.7689	64.8464	67.2403	70.2852	6.07797
cg25171856	74.3435	58.3899	78.1077	70.2803	8.54713
cg16916688	67.5487	70.5987	72.6642	70.2705	2.10125
cg20810082	70.9908	60.5713	79.241	70.2677	7.63901
cg22643435	65.8559	56.8136	88.1043	70.2579	13.1481
cg23363754	71.4637	77.2558	62.0372	70.2522	6.27176
cg24870096	70.1312	62.8572	77.743	70.2438	6.07761
cg00447582	70.8728	66.5714	73.0579	70.1674	2.69466
cg22743752	72.5666	56.829	81.0796	70.1584	10.0456
cg06769116	73.2087	71.8026	65.1867	70.066	3.49761
cg14554167	78.6144	54.1436	77.2884	70.0155	11.2362
cg22399555	63.1781	77.1811	69.2651	69.8747	5.73291
cg02058483	65.464	75.325	68.7585	69.8492	4.09894
cg09725013	65.413	59.1861	84.5163	69.7051	10.7772
cg14414944	74.5928	55.7913	78.6607	69.6816	9.96132
cg04844693	63.4823	86.5078	59.0193	69.6698	12.0449
cg06221449	73.7751	76.0895	59.1312	69.6653	7.50838
cg23335124	66.1773	76.1338	66.5957	69.6356	4.59813
cg12566821	85.7295	59.4278	63.5493	69.5688	11.5505
cg10904854	86.0177	56.6006	66.0869	69.5684	12.2592
cg25382764	69.0625	61.6446	77.9345	69.5472	6.65917
cg11024722	65.7248	70.837	72.0088	69.5235	2.72838
cg13704086	75.6647	60.6818	71.9989	69.4484	6.37707
cg03061518	75.1276	69.5533	63.482	69.3876	4.75578
cg04899361	70.8374	68.4236	68.7352	69.3321	1.072
cg13392258	72.2453	62.0306	73.5299	69.2686	5.14485
cg01334549	66.9897	77.0694	63.6252	69.2281	5.71225
cg17737641	69.6422	53.3723	84.3808	69.1318	12.6643
cg02804028	71.1757	66.2418	69.9642	69.1273	2.0994
cg15542637	69.171	63.4987	74.6957	69.1218	4.5713
cg22128985	74.2723	62.8569	69.9042	69.0111	4.7029
cg27003571	67.4225	70.2529	69.2401	68.9718	1.17096
cg08100535	76.0767	57.0756	73.6133	68.9219	8.43673
cg23033024	74.5439	68.5701	63.5233	68.8791	4.50447
cg19755241	74.5216	66.5366	65.541	68.8664	4.01942
cg17648073	76.9322	56.7906	72.8566	68.8598	8.69488
cg21160824	62.6497	58.7607	85.0962	68.8356	11.6071
cg09117405	71.0891	59.6234	75.4753	68.7293	6.68318
cg00229532	76.1854	64.1059	65.7444	68.6786	5.35013
cg13248581	69.3742	78.3402	58.1079	68.6074	8.27759
cg07908422	75.4942	69.5838	60.7152	68.5978	6.07366
cg20267101	73.5842	65.3054	66.5924	68.494	3.63745
cg17376205	70.0442	80.6945	54.7318	68.4902	10.656
cg11753311	75.2235	70.5715	59.5803	68.4584	6.55878
cg05230888	74.2051	74.8679	56.2577	68.4436	8.62092
cg25197194	73.301	61.9294	70.0691	68.4332	4.78437
cg01186725	61.9429	73.7822	69.5016	68.4089	4.89472
cg03547640	66.4993	56.0046	82.7102	68.4047	10.9854
cg00162348	69.0913	65.0197	70.9839	68.365	2.48845
cg14753631	63.7443	67.1154	74.2001	68.3533	4.35741
cg01969392	67.1915	75.2131	62.486	68.2969	5.25427
cg06500727	66.9226	55.6545	82.252	68.2764	10.9005
cg06452129	65.9678	60.4206	78.3599	68.2495	7.49927
cg03927504	67.3113	65.1685	72.2648	68.2482	2.97186
cg11766468	75.361	65.8774	63.3999	68.2128	5.15479
cg24218109	78.9388	68.7237	56.9333	68.1986	8.99139
cg18003698	62.9569	81.7757	59.6017	68.1115	9.7587
cg10904856	78.9698	69.9879	55.3381	68.0986	9.73963
cg21425332	65.4519	69.6605	69.174	68.0955	1.87979
cg27396578	82.596	70.9278	50.499	68.0076	13.2653
cg08838158	68.1645	68.483	67.3483	67.9986	0.477868
cg06019865	72.2163	70.0166	61.7574	67.9968	4.50238
cg08035323	70.2158	69.0919	64.5428	67.9502	2.45267
cg10333959	64.7775	78.6251	60.4025	67.935	7.76716
cg16442814	65.938	66.4634	71.3328	67.9114	2.42878
cg15275313	74.6318	63.9485	65.0796	67.8866	4.79186
cg02355411	80.2351	68.2467	54.7553	67.7457	10.4081
cg12796841	70.0575	64.2781	68.8119	67.7158	2.48347
cg15326535	81.6348	51.9808	69.2447	67.6201	12.1606
cg20902783	64.5329	68.3525	69.9384	67.6079	2.26873
cg07580975	73.6073	66.6399	62.4219	67.5563	4.61217
cg07178733	69.951	59.8179	72.2511	67.34	5.40119
cg04414675	74.0217	75.4928	52.4471	67.3205	10.5342
cg05402622	61.4571	77.8104	62.6625	67.31	7.44121
cg20622019	70.2975	60.984	70.6	67.2939	4.46342
cg11458134	83.286	69.7124	48.8726	67.2903	14.1532
cg08038667	76.6273	64.7794	60.4462	67.2843	6.83925
cg23771985	78.2984	62.7689	60.3846	67.1506	7.94253
cg18530189	69.2224	64.0773	68.0158	67.1052	2.19696
cg14178899	68.0115	70.2252	62.545	66.9272	3.22782
cg02928991	84.7531	53.8106	61.98	66.8479	13.0928
cg17451688	67.6725	61.9102	70.9499	66.8442	3.7366
cg10830889	75.0666	66.4321	58.7561	66.7516	6.66258
cg00384701	63.4153	66.8681	69.9525	66.7453	2.6702
cg20143092	73.5848	59.2437	67.3496	66.726	5.87128
cg01476739	66.2634	61.4958	72.3922	66.7171	4.45996
cg01572513	67.4946	71.7405	60.8377	66.6909	4.48717
cg10956413	74.4087	53.2862	71.9409	66.5453	9.42954
cg23350558	69.8662	69.7256	59.9241	66.5053	4.65397
cg10307119	67.0405	55.7911	76.6835	66.505	8.53771
cg26605427	64.3727	74.0749	60.8811	66.4429	5.5817
cg00126948	71.7946	54.3256	73.1815	66.4339	8.58058
cg09097748	69.1263	69.1658	60.7593	66.3505	3.95357
cg08149422	84.9345	59.6687	54.4456	66.3496	13.3134
cg04662594	73.2004	54.4512	71.0639	66.2385	8.38039
cg06498313	66.8961	66.5373	65.2223	66.2186	0.719514
cg18531175	74.8804	51.6821	71.7148	66.0924	10.2713
cg02578846	72.1151	59.0725	67.0378	66.0751	5.36796
cg17294330	69.2028	53.1579	75.4917	65.9508	9.40322
cg02505674	78.9071	70.4656	48.4682	65.947	12.8308
cg22065604	64.6772	68.6513	64.2221	65.8502	1.98937
cg24399924	64.6722	72.4451	60.3749	65.8307	4.99526
cg05470468	65.6847	65.257	66.1107	65.6841	0.348542
cg00880670	72.2877	66.7807	57.9534	65.6739	5.90403
cg25448067	64.5781	69.4175	62.5812	65.5256	2.8702
cg24844449	65.2643	69.0305	62.1087	65.4678	2.82948
cg06394876	65.7428	57.2941	73.1192	65.3854	6.46551
cg02326285	64.5353	68.4156	63.0565	65.3358	2.25989
cg09553448	71.9085	58.4322	65.5585	65.2997	5.50474
cg08765301	74.2511	65.1327	56.3919	65.2586	7.29153
cg17920744	71.2999	69.4281	54.9188	65.2156	7.32093
cg20515423	62.0055	69.4477	64.1851	65.2128	3.12393
cg01712948	67.5959	61.2754	66.7602	65.2105	2.80338
cg26410484	65.9137	59.4165	69.9406	65.0903	4.33572
cg09424308	63.8749	61.9961	69.3531	65.0747	3.12098
cg12427029	73.9018	57.0452	64.0669	65.0046	6.91354
cg22856512	74.0175	67.1212	53.4021	64.8469	8.56844
cg11007962	67.082	80.7891	46.6491	64.8401	14.0275
cg20971546	69.8003	67.7573	56.9399	64.8325	5.64291
cg19100061	62.3443	70.1499	61.9641	64.8195	3.77241
cg06901790	68.2989	55.8128	70.1147	64.7421	6.35737
cg08749455	74.8932	59.0823	60.1812	64.7189	7.20829
cg00389176	73.9061	59.2995	60.8236	64.6764	6.55595
cg12776699	67.3544	53.7736	72.8399	64.656	8.01424
cg17095728	79.4831	57.5496	56.93	64.6543	10.4886
cg07202479	74.95	66.8661	51.9685	64.5949	9.5186
cg05052194	73.7671	65.665	54.2747	64.5689	7.99538
cg03321773	63.7131	52.6821	76.8267	64.4073	9.86918
ch.3.87020266F	67.7021	52.0334	73.4706	64.402	9.05746
cg04190002	69.0721	70.388	53.6816	64.3806	7.58434
cg18733433	69.2188	64.3586	59.4884	64.3553	3.97245
cg02771619	60.4552	59.1331	73.2461	64.2781	6.36424
cg23587449	75.9748	64.7861	51.9327	64.2312	9.82301
cg03633948	77.0345	50.321	65.3155	64.2237	10.9331
cg23276829	68.0171	57.2807	67.1965	64.1648	4.8793
cg07221695	64.8623	74.0609	53.5572	64.1601	8.38534
cg06978336	74.2533	53.9172	64.1049	64.0918	8.30221
cg02094337	68.4765	62.7898	60.9457	64.0707	3.20509
cg27224971	77.5195	69.2493	45.3713	64.0467	13.6303
cg14683730	64.1381	52.4618	75.2783	63.9594	9.31565
cg07703530	69.14	69.5559	52.6009	63.7656	7.89646
cg19216162	70.151	62.1845	58.9485	63.7613	4.70738
cg09583839	70.2437	56.5215	64.5097	63.7583	5.62723
cg24759599	67.0898	66.8357	57.2676	63.7311	4.57153
cg16344810	68.8092	57.0587	64.847	63.5716	4.88116
cg02369028	66.6327	70.3734	53.6363	63.5474	7.17272
cg08805661	71.8873	61.4252	57.0221	63.4449	6.23446
cg16953283	63.756	64.8601	61.628	63.4147	1.34141
cg17789713	67.6828	59.5122	63.0401	63.4117	3.34596
cg19975931	68.2418	53.7468	68.1737	63.3875	6.81702
cg11599981	73.1405	60.3754	56.4817	63.3325	7.11512
cg12033075	67.0287	66.4431	56.1238	63.1985	5.00832
cg24494227	70.2921	61.175	57.8725	63.1132	5.25224
cg09530790	73.2127	52.9282	62.6867	62.9425	8.28309
cg25183214	68.6246	59.2887	60.8401	62.9178	4.08474
cg08355568	65.2168	67.1992	56.216	62.8773	4.77932
cg13879483	72.9716	60.7899	54.3313	62.6976	7.7285
cg02565647	73.9098	61.2081	52.8962	62.6714	8.64092
cg12989128	65.6186	59.3899	62.6211	62.5432	2.54346
cg03409062	70.2595	58.0768	59.2597	62.532	5.48548
cg22438603	66.9415	61.4419	58.5669	62.3168	3.47444
cg03438909	68.012	59.6313	59.02	62.2211	4.10239
cg25588780	70.2492	57.1797	59.184	62.2043	5.74718
cg05927579	74.2114	51.6012	60.7346	62.1824	9.28718
cg05848389	62.6572	54.29	68.7655	61.9043	5.93353
cg18090197	70.2179	64.2382	51.1879	61.8813	7.94571
cg17739552	69.4772	56.2729	59.5307	61.7603	5.61645
cg14909795	65.8783	54.9193	63.4161	61.4045	4.69465
cg00612828	70.2208	55.505	58.0028	61.2429	6.42974
cg19802390	69.1096	62.8245	51.4644	61.1328	7.30225
cg08710911	68.9832	52.4138	61.0863	60.8277	6.7669
cg01157280	65.2044	51.8992	65.2276	60.777	6.27762
cg24045875	70.4021	56.2357	55.3467	60.6615	6.8972
cg05150224	69.6404	54.3889	57.9433	60.6575	6.51547
cg16908740	72.3162	52.3759	56.8191	60.5038	8.54738
cg19611273	70.0129	55.8085	55.6447	60.4887	6.73494
cg05890279	65.8644	58.9308	56.6317	60.4756	3.9243
cg22084302	76.4963	52.5763	52.2039	60.4255	11.3648
cg05370977	64.5303	53.827	61.5364	59.9646	4.50873
cg18216918	68.1996	51.2085	60.3189	59.909	6.94264
cg01093383	64.5397	56.2664	58.7893	59.8651	3.46219
cg25626453	71.3821	43.8408	64.0538	59.7589	11.6466
cg05684406	73.3714	51.8417	53.7932	59.6688	9.72191
cg07063032	69.0082	54.6808	55.0329	59.5739	6.67256
cg07314988	72.7493	46.5698	57.7328	59.0173	10.7262
cg17170133	66.5444	58.1943	52.2033	58.9807	5.88106
cg14823967	66.493	54.3151	55.841	58.883	5.41699
cg01797450	74.4875	50.2267	50.7192	58.4778	11.3224
cg18475039	68.1466	56.4069	50.7926	58.4487	7.23037
cg14209949	63.3523	56.8854	52.6249	57.6209	4.41025
cg06183410	61.0104	52.6021	58.5822	57.3982	3.5333
cg26708483	62.3915	55.7089	48.7362	55.6122	5.57517
cg23319285	61.6388	47.1582	53.7204	54.1725	5.9203
cg10846728	0	0	0	0	0
cg12936238	0	0	0	0	0
cg25402610	0	0	0	0	0
cg24094538	0	0	0	0	0
cg10391212	0	0	0	0	0
cg09858782	0	0	0	0	0
cg15047833	0	0	0	0	0
cg13782090	0	0	0	0	0
cg07132125	0	0	0	0	0
cg00561562	0	0	0	0	0
cg09338875	0	0	0	0	0
cg06174495	0	0	0	0	0
cg07628771	0	0	0	0	0
cg22966673	0	0	0	0	0
cg08220136	0	0	0	0	0
cg25590640	0	0	0	0	0
cg09073059	0	0	0	0	0
cg21559469	0	0	0	0	0
cg02451052	0	0	0	0	0
cg11569478	0	0	0	0	0
cg11117878	0	0	0	0	0
cg03286783	0	0	0	0	0
cg08979737	0	0	0	0	0
cg01612440	0	0	0	0	0
cg25220300	0	0	0	0	0
cg25245989	0	0	0	0	0
cg05226180	0	0	0	0	0
cg04797648	0	0	0	0	0
cg25730237	0	0	0	0	0
cg08170359	0	0	0	0	0
cg24677501	0	0	0	0	0
cg15016232	0	0	0	0	0
cg26635451	0	0	0	0	0
cg24676000	0	0	0	0	0
cg01601841	0	0	0	0	0
cg16909109	0	0	0	0	0
cg18530107	0	0	0	0	0
cg14514032	0	0	0	0	0
cg04370730	0	0	0	0	0
cg07955828	0	0	0	0	0
cg15057442	0	0	0	0	0
cg18948788	0	0	0	0	0
cg04846710	0	0	0	0	0
cg22235821	0	0	0	0	0
cg15031661	0	0	0	0	0
cg07589813	0	0	0	0	0
cg03992938	0	0	0	0	0
cg05589691	0	0	0	0	0
cg11857997	0	0	0	0	0
cg18305333	0	0	0	0	0
cg12577010	0	0	0	0	0
cg00032419	0	0	0	0	0
cg10297617	0	0	0	0	0
cg05369268	0	0	0	0	0
cg11797883	0	0	0	0	0
cg15100135	0	0	0	0	0
cg17369991	0	0	0	0	0
cg26703245	0	0	0	0	0
cg26124503	0	0	0	0	0
cg05728902	0	0	0	0	0
cg11238082	0	0	0	0	0
cg00508975	0	0	0	0	0
cg25859099	0	0	0	0	0
cg15990658	0	0	0	0	0
cg21091679	0	0	0	0	0
cg20033771	0	0	0	0	0
cg16266007	0	0	0	0	0
cg17479303	0	0	0	0	0
cg05044961	0	0	0	0	0
cg07614521	0	0	0	0	0
cg01917016	0	0	0	0	0
cg08691235	0	0	0	0	0
cg16692892	0	0	0	0	0
cg17130486	0	0	0	0	0
cg09867667	0	0	0	0	0
cg25738373	0	0	0	0	0
cg03411765	0	0	0	0	0
cg14845385	0	0	0	0	0
cg09103291	0	0	0	0	0
cg02182354	0	0	0	0	0
cg24993263	0	0	0	0	0
cg08642016	0	0	0	0	0
cg15700850	0	0	0	0	0
cg07948599	0	0	0	0	0
cg06528214	0	0	0	0	0
cg22929235	0	0	0	0	0
cg06454760	0	0	0	0	0
cg13636952	0	0	0	0	0
cg01827999	0	0	0	0	0
cg26542501	0	0	0	0	0
cg07228869	0	0	0	0	0
cg11837274	0	0	0	0	0
cg16499834	0	0	0	0	0
cg11770815	0	0	0	0	0
cg04044206	0	0	0	0	0
cg06560754	0	0	0	0	0
cg12212829	0	0	0	0	0
cg00972296	0	0	0	0	0
cg26438901	0	0	0	0	0
cg09103979	0	0	0	0	0
cg11709110	0	0	0	0	0
cg13572309	0	0	0	0	0
cg03991807	0	0	0	0	0
cg00937286	0	0	0	0	0
cg09567180	0	0	0	0	0
cg18650732	0	0	0	0	0
cg11076662	0	0	0	0	0
cg21450547	0	0	0	0	0
cg15927403	0	0	0	0	0
cg10383568	0	0	0	0	0
cg16120883	0	0	0	0	0
cg16756757	0	0	0	0	0
cg16738915	0	0	0	0	0
cg17146150	0	0	0	0	0
cg12931860	0	0	0	0	0
cg25746489	0	0	0	0	0
cg16408970	0	0	0	0	0
cg25662926	0	0	0	0	0
cg10489588	0	0	0	0	0
cg07264792	0	0	0	0	0
cg08513422	0	0	0	0	0
cg26554254	0	0	0	0	0
cg13225511	0	0	0	0	0
cg19185574	0	0	0	0	0
cg26388204	0	0	0	0	0
cg02459936	0	0	0	0	0
cg01693284	0	0	0	0	0
cg22445742	0	0	0	0	0
cg01399264	0	0	0	0	0
cg13546911	0	0	0	0	0
cg04012266	0	0	0	0	0
cg14526874	0	0	0	0	0
cg19622422	0	0	0	0	0
cg09009042	0	0	0	0	0
cg13895393	0	0	0	0	0
cg25533361	0	0	0	0	0
cg08195448	0	0	0	0	0
cg26968748	0	0	0	0	0
cg09362335	0	0	0	0	0
cg10743104	0	0	0	0	0
cg25392146	0	0	0	0	0
cg25196088	0	0	0	0	0
cg26805720	0	0	0	0	0
cg02739708	0	0	0	0	0
cg22388948	0	0	0	0	0
cg01602287	0	0	0	0	0
cg24439070	0	0	0	0	0
cg07325233	0	0	0	0	0
cg22885068	0	0	0	0	0
cg23607077	0	0	0	0	0
cg25230571	0	0	0	0	0
cg11147471	0	0	0	0	0
cg04219515	0	0	0	0	0
cg00848509	0	0	0	0	0
cg08132734	0	0	0	0	0
cg10532362	0	0	0	0	0
cg06798887	0	0	0	0	0
cg11784887	0	0	0	0	0
cg04115025	0	0	0	0	0
cg10264687	0	0	0	0	0
cg07326648	0	0	0	0	0
cg10794439	0	0	0	0	0
cg11385094	0	0	0	0	0
cg10355708	0	0	0	0	0
cg00808243	0	0	0	0	0
cg01335162	0	0	0	0	0
cg13706352	0	0	0	0	0
cg16693361	0	0	0	0	0
cg00934355	0	0	0	0	0
cg02542806	0	0	0	0	0
cg23672291	0	0	0	0	0
cg24722950	0	0	0	0	0
cg21142456	0	0	0	0	0
cg14492992	0	0	0	0	0
cg13936854	0	0	0	0	0
cg24374505	0	0	0	0	0
cg16300419	0	0	0	0	0
cg11704201	0	0	0	0	0
cg07311631	0	0	0	0	0
cg04259358	0	0	0	0	0
cg25379156	0	0	0	0	0
cg14097019	0	0	0	0	0
cg01143222	0	0	0	0	0
cg03716672	0	0	0	0	0
cg21833776	0	0	0	0	0
cg02335533	0	0	0	0	0
cg03219768	0	0	0	0	0
cg24592962	0	0	0	0	0
cg17071045	0	0	0	0	0
cg17820828	0	0	0	0	0
cg18039789	0	0	0	0	0
cg00731232	0	0	0	0	0
cg07523741	0	0	0	0	0
cg02329599	0	0	0	0	0
cg00486564	0	0	0	0	0
cg11585071	0	0	0	0	0
cg25301982	0	0	0	0	0
cg02338757	0	0	0	0	0
cg01607269	0	0	0	0	0
cg07186472	0	0	0	0	0
cg21306949	0	0	0	0	0
cg09706281	0	0	0	0	0
cg18574403	0	0	0	0	0
cg10324224	0	0	0	0	0
cg15042866	0	0	0	0	0
cg20274790	0	0	0	0	0
cg17512742	0	0	0	0	0
cg16525066	0	0	0	0	0
cg20335283	0	0	0	0	0
cg23998405	0	0	0	0	0
cg05890285	0	0	0	0	0
cg10773767	0	0	0	0	0
cg27247510	0	0	0	0	0
cg16866678	0	0	0	0	0
cg26093907	0	0	0	0	0
ch.1.4283968F	0	0	0	0	0
cg05375878	0	0	0	0	0
cg06893123	0	0	0	0	0
cg20086208	0	0	0	0	0
cg27554954	0	0	0	0	0
cg14903810	0	0	0	0	0
cg25780434	0	0	0	0	0
cg10099229	0	0	0	0	0
cg02987471	0	0	0	0	0
cg23899409	0	0	0	0	0
cg00747800	0	0	0	0	0
cg09870137	0	0	0	0	0
cg07343612	0	0	0	0	0
cg15389472	0	0	0	0	0
cg17445830	0	0	0	0	0
cg27081103	0	0	0	0	0
cg12863717	0	0	0	0	0
cg16597438	0	0	0	0	0
cg16015499	0	0	0	0	0
cg06993420	0	0	0	0	0
cg10146462	0	0	0	0	0
cg14793544	0	0	0	0	0
cg02214470	0	0	0	0	0
cg14140118	0	0	0	0	0
cg01351225	0	0	0	0	0
cg09907936	0	0	0	0	0
cg12421602	0	0	0	0	0
cg18593668	0	0	0	0	0
cg22678708	0	0	0	0	0
cg10495843	0	0	0	0	0
cg01200060	0	0	0	0	0
cg05363081	0	0	0	0	0
cg12199343	0	0	0	0	0
cg19472770	0	0	0	0	0
cg12097080	0	0	0	0	0
cg04604505	0	0	0	0	0
cg04546950	0	0	0	0	0
cg23513168	0	0	0	0	0
cg01749784	0	0	0	0	0
cg12882815	0	0	0	0	0
cg14385438	0	0	0	0	0
cg23785043	0	0	0	0	0
cg03316176	0	0	0	0	0
ch.6.98280058F	0	0	0	0	0
cg27000449	0	0	0	0	0
cg09104001	0	0	0	0	0
cg18236250	0	0	0	0	0
cg24019620	0	0	0	0	0
cg13272108	0	0	0	0	0
ch.13.100003653F	0	0	0	0	0
cg02025270	0	0	0	0	0
cg04564030	0	0	0	0	0
cg25170805	0	0	0	0	0
ch.13.40199926R	0	0	0	0	0
cg25010870	0	0	0	0	0
cg12743169	0	0	0	0	0
cg17808646	0	0	0	0	0
cg03141069	0	0	0	0	0
cg01684006	0	0	0	0	0
cg19998432	0	0	0	0	0
cg24498376	0	0	0	0	0
cg07705912	0	0	0	0	0
cg08677375	0	0	0	0	0
cg23641267	0	0	0	0	0
cg26355004	0	0	0	0	0
cg25003343	0	0	0	0	0
cg13551263	0	0	0	0	0
cg01596520	0	0	0	0	0
cg26803289	0	0	0	0	0
ch.2.635363R	0	0	0	0	0
cg13857354	0	0	0	0	0
cg16681516	0	0	0	0	0
cg17444582	0	0	0	0	0
cg22934785	0	0	0	0	0
cg25808839	0	0	0	0	0
cg01479911	0	0	0	0	0
cg13647536	0	0	0	0	0
cg04503297	0	0	0	0	0
cg02358172	0	0	0	0	0
cg08005943	0	0	0	0	0
cg16634971	0	0	0	0	0
cg16672562	0	0	0	0	0
cg27298559	0	0	0	0	0
cg03368399	0	0	0	0	0
cg02521996	0	0	0	0	0
cg18842310	0	0	0	0	0
cg01035900	0	0	0	0	0
cg15949845	0	0	0	0	0
cg19594666	0	0	0	0	0
ch.9.2793850R	0	0	0	0	0
cg06609310	0	0	0	0	0
cg16311883	0	0	0	0	0
cg18131548	0	0	0	0	0
cg21846488	0	0	0	0	0
cg07915849	0	0	0	0	0
cg15553598	0	0	0	0	0
cg22570288	0	0	0	0	0
cg02755525	0	0	0	0	0
cg10052118	0	0	0	0	0
cg22389279	0	0	0	0	0
cg01635061	0	0	0	0	0
cg08648566	0	0	0	0	0
cg10231785	0	0	0	0	0
cg15589354	0	0	0	0	0
cg21105318	0	0	0	0	0
cg04851476	0	0	0	0	0
cg19760249	0	0	0	0	0
cg16899354	0	0	0	0	0
cg03225093	0	0	0	0	0
cg12942597	0	0	0	0	0
cg17436666	0	0	0	0	0
cg00906130	0	0	0	0	0
cg01574663	0	0	0	0	0
cg04772683	0	0	0	0	0
cg15930041	0	0	0	0	0
cg01296653	0	0	0	0	0
cg02344929	0	0	0	0	0
cg03953660	0	0	0	0	0
cg19817488	0	0	0	0	0
cg07092894	0	0	0	0	0
cg04474265	0	0	0	0	0
cg16704279	0	0	0	0	0
cg17523501	0	0	0	0	0
cg16646892	0	0	0	0	0
cg13132370	0	0	0	0	0
cg25769417	0	0	0	0	0
cg09582880	0	0	0	0	0
cg15825321	0	0	0	0	0
cg06372467	0	0	0	0	0
cg24452069	0	0	0	0	0
cg04480931	0	0	0	0	0
cg11056409	0	0	0	0	0
cg13416381	0	0	0	0	0
cg21755166	0	0	0	0	0
cg04744134	0	0	0	0	0
cg14969332	0	0	0	0	0
cg20547015	0	0	0	0	0
cg14288639	0	0	0	0	0
cg05567734	0	0	0	0	0
cg12030301	0	0	0	0	0
cg07310930	0	0	0	0	0
cg24280819	0	0	0	0	0
cg15401067	0	0	0	0	0
cg06903451	0	0	0	0	0
cg08851727	0	0	0	0	0
cg11422337	0	0	0	0	0
cg23670268	0	0	0	0	0
cg06352873	0	0	0	0	0
cg13126638	0	0	0	0	0
cg18239851	0	0	0	0	0
cg19653417	0	0	0	0	0
cg10205403	0	0	0	0	0
cg26036199	0	0	0	0	0
cg00476580	0	0	0	0	0
cg06200397	0	0	0	0	0
cg03725444	0	0	0	0	0
cg09578254	0	0	0	0	0
cg18689240	0	0	0	0	0
cg20927242	0	0	0	0	0
cg26889437	0	0	0	0	0
cg22542139	0	0	0	0	0
cg27411220	0	0	0	0	0
cg10398217	0	0	0	0	0
cg11013793	0	0	0	0	0
cg14467103	0	0	0	0	0
cg11674355	0	0	0	0	0
cg24547755	0	0	0	0	0
cg27503015	0	0	0	0	0
cg02840025	0	0	0	0	0
cg12581691	0	0	0	0	0
cg20223206	0	0	0	0	0
cg05253326	0	0	0	0	0
cg18909631	0	0	0	0	0
cg04267807	0	0	0	0	0
cg14722674	0	0	0	0	0
cg24481633	0	0	0	0	0
cg25020678	0	0	0	0	0
cg11826452	0	0	0	0	0
cg25864218	0	0	0	0	0
cg12678191	0	0	0	0	0
cg18936620	0	0	0	0	0
cg23882417	0	0	0	0	0
cg26293001	0	0	0	0	0
cg14048460	0	0	0	0	0
cg16060761	0	0	0	0	0
cg02922563	0	0	0	0	0
cg05424510	0	0	0	0	0
cg14947218	0	0	0	0	0
cg23040011	0	0	0	0	0
cg13837942	0	0	0	0	0
cg26894575	0	0	0	0	0
cg11103393	0	0	0	0	0
cg03230852	0	0	0	0	0
cg11256445	0	0	0	0	0
cg19443023	0	0	0	0	0
cg19107595	0	0	0	0	0
cg09223698	0	0	0	0	0
cg11251006	0	0	0	0	0
cg09030113	0	0	0	0	0
cg24101492	0	0	0	0	0
cg02912913	0	0	0	0	0
cg20738274	0	0	0	0	0
cg07150629	0	0	0	0	0
cg17591574	0	0	0	0	0
cg24660320	0	0	0	0	0
cg02203311	0	0	0	0	0
cg16556145	0	0	0	0	0
cg23956966	0	0	0	0	0
cg26789869	0	0	0	0	0
cg21948194	0	0	0	0	0
cg00085448	0	0	0	0	0
cg19281677	0	0	0	0	0
cg00265238	0	0	0	0	0
cg01068808	0	0	0	0	0
cg23227462	0	0	0	0	0
cg13584225	0	0	0	0	0
cg05802532	0	0	0	0	0
cg12512856	0	0	0	0	0
cg24807106	0	0	0	0	0
cg16051718	0	0	0	0	0
cg20163532	0	0	0	0	0
cg22032706	0	0	0	0	0
cg11050603	0	0	0	0	0
cg00013804	0	0	0	0	0
cg03744332	0	0	0	0	0
cg18143792	0	0	0	0	0
cg02665102	0	0	0	0	0
cg04510871	0	0	0	0	0
cg18658151	0	0	0	0	0
cg12477050	0	0	0	0	0
cg15210385	0	0	0	0	0
cg25389463	0	0	0	0	0
cg14003090	0	0	0	0	0
cg17774851	0	0	0	0	0
cg02089348	0	0	0	0	0
cg05179045	0	0	0	0	0
cg06035708	0	0	0	0	0
cg10582827	0	0	0	0	0
cg23089549	0	0	0	0	0
cg26059202	0	0	0	0	0
cg07431064	0	0	0	0	0
cg11909137	0	0	0	0	0
cg26098815	0	0	0	0	0
cg01234063	0	0	0	0	0
cg17724938	0	0	0	0	0
cg00929658	0	0	0	0	0
cg15087455	0	0	0	0	0
cg14908186	0	0	0	0	0
cg26753302	0	0	0	0	0
cg18346398	0	0	0	0	0
cg01468334	0	0	0	0	0
cg02404720	0	0	0	0	0
cg24535176	0	0	0	0	0
cg15348609	0	0	0	0	0
cg23094666	0	0	0	0	0
cg07258532	0	0	0	0	0
cg12589994	0	0	0	0	0
ch.22.707968R	0	0	0	0	0
cg22860643	0	0	0	0	0
cg06972381	0	0	0	0	0
cg22837289	0	0	0	0	0
cg02154186	0	0	0	0	0
cg24557248	0	0	0	0	0
cg01590787	0	0	0	0	0
cg07368146	0	0	0	0	0
cg15635503	0	0	0	0	0
cg19212453	0	0	0	0	0
cg06644124	0	0	0	0	0
cg23108580	0	0	0	0	0
cg20655099	0	0	0	0	0
cg21604611	0	0	0	0	0
cg24987806	0	0	0	0	0
cg00882685	0	0	0	0	0
cg09671931	0	0	0	0	0
cg02136620	0	0	0	0	0
cg06599169	0	0	0	0	0
cg06794141	0	0	0	0	0
cg08711188	0	0	0	0	0
cg09981841	0	0	0	0	0
cg26008267	0	0	0	0	0
cg05044706	0	0	0	0	0
cg17184479	0	0	0	0	0
cg15398976	0	0	0	0	0
cg20004406	0	0	0	0	0
cg20317116	0	0	0	0	0
cg26421997	0	0	0	0	0
ch.3.2997854F	0	0	0	0	0
cg16036142	0	0	0	0	0
cg01471147	0	0	0	0	0
cg17136038	0	0	0	0	0
cg27032353	0	0	0	0	0
cg08694199	0	0	0	0	0
cg04633298	0	0	0	0	0
cg05412979	0	0	0	0	0
cg01047904	0	0	0	0	0
cg09877173	0	0	0	0	0
cg18831371	0	0	0	0	0
cg14176347	0	0	0	0	0
cg17933838	0	0	0	0	0
cg22157015	0	0	0	0	0
cg06819704	0	0	0	0	0
cg25568561	0	0	0	0	0
cg25526215	0	0	0	0	0
cg04307531	0	0	0	0	0
cg01099453	0	0	0	0	0
cg15515265	0	0	0	0	0
cg11399053	0	0	0	0	0
cg20038591	0	0	0	0	0
cg11000521	0	0	0	0	0
cg12293340	0	0	0	0	0
cg14560001	0	0	0	0	0
cg18756545	0	0	0	0	0
cg09066361	0	0	0	0	0
cg05904366	0	0	0	0	0
cg09602542	0	0	0	0	0
cg10502136	0	0	0	0	0
cg00804073	0	0	0	0	0
cg09992376	0	0	0	0	0
cg15113064	0	0	0	0	0
cg20707780	0	0	0	0	0
cg07194839	0	0	0	0	0
cg14063008	0	0	0	0	0
cg18087143	0	0	0	0	0
cg12436631	0	0	0	0	0
cg13662644	0	0	0	0	0
cg19597449	0	0	0	0	0
cg02609742	0	0	0	0	0
cg23232612	0	0	0	0	0
cg10399369	0	0	0	0	0
cg12498654	0	0	0	0	0
cg26515084	0	0	0	0	0
cg06582266	0	0	0	0	0
cg22369037	0	0	0	0	0
cg24972876	0	0	0	0	0
cg09316140	0	0	0	0	0
cg00344209	0	0	0	0	0
cg11025974	0	0	0	0	0
cg01485157	0	0	0	0	0
cg02860705	0	0	0	0	0
cg06128999	0	0	0	0	0
cg02923224	0	0	0	0	0
cg13946872	0	0	0	0	0
cg27647667	0	0	0	0	0
cg03351978	0	0	0	0	0
cg20593774	0	0	0	0	0
cg16911296	0	0	0	0	0
cg25508527	0	0	0	0	0
cg24046884	0	0	0	0	0
cg26500801	0	0	0	0	0
cg18546674	0	0	0	0	0
cg15689224	0	0	0	0	0
cg08644045	0	0	0	0	0
cg17710779	0	0	0	0	0
cg02506717	0	0	0	0	0
cg27095915	0	0	0	0	0
cg12446629	0	0	0	0	0
cg22400166	0	0	0	0	0
cg19619387	0	0	0	0	0
cg13499318	0	0	0	0	0
cg16221651	0	0	0	0	0
cg26144202	0	0	0	0	0
cg22109708	0	0	0	0	0
cg08693832	0	0	0	0	0
cg13678584	0	0	0	0	0
cg04251363	0	0	0	0	0
cg08685096	0	0	0	0	0
cg10073696	0	0	0	0	0
cg06791446	0	0	0	0	0
cg15374751	0	0	0	0	0
cg03186877	0	0	0	0	0
cg13875287	0	0	0	0	0
cg12947510	0	0	0	0	0
cg22203081	0	0	0	0	0
cg16017889	0	0	0	0	0
cg25141490	0	0	0	0	0
cg20537621	0	0	0	0	0
cg14795528	0	0	0	0	0
cg17979719	0	0	0	0	0
cg04872075	0	0	0	0	0
cg09880291	0	0	0	0	0
cg08847140	0	0	0	0	0
cg00312985	0	0	0	0	0
cg11263074	0	0	0	0	0
cg00067574	0	0	0	0	0
cg12134291	0	0	0	0	0
cg01745522	0	0	0	0	0
cg10054501	0	0	0	0	0
cg14414122	0	0	0	0	0
cg16294425	0	0	0	0	0
cg22553011	0	0	0	0	0
cg16633701	0	0	0	0	0
cg09109534	0	0	0	0	0
cg09499844	0	0	0	0	0
cg14087168	0	0	0	0	0
cg03208044	0	0	0	0	0
cg15932615	0	0	0	0	0
cg13419869	0	0	0	0	0
cg23576092	0	0	0	0	0
cg23884241	0	0	0	0	0
cg03916014	0	0	0	0	0
cg00488788	0	0	0	0	0
cg17432748	0	0	0	0	0
cg21037892	0	0	0	0	0
cg04104526	0	0	0	0	0
cg12241963	0	0	0	0	0
cg13403999	0	0	0	0	0
cg04357390	0	0	0	0	0
cg02375201	0	0	0	0	0
cg15606017	0	0	0	0	0
cg24063120	0	0	0	0	0
cg07652628	0	0	0	0	0
cg19921377	0	0	0	0	0
cg13959344	0	0	0	0	0
cg02326806	0	0	0	0	0
cg01214054	0	0	0	0	0
cg17224775	0	0	0	0	0
cg03278611	0	0	0	0	0
cg25984068	0	0	0	0	0
cg20387069	0	0	0	0	0
cg01644731	0	0	0	0	0
cg16976968	0	0	0	0	0
cg03315696	0	0	0	0	0
cg18521743	0	0	0	0	0
cg11430157	0	0	0	0	0
cg14381948	0	0	0	0	0
cg03333267	0	0	0	0	0
cg11673964	0	0	0	0	0
cg21662156	0	0	0	0	0
cg08900404	0	0	0	0	0
cg23370360	0	0	0	0	0
cg01139059	0	0	0	0	0
cg12180613	0	0	0	0	0
cg00626856	0	0	0	0	0
cg01744133	0	0	0	0	0
cg14039622	0	0	0	0	0
cg04252044	0	0	0	0	0
cg16662250	0	0	0	0	0
cg00917437	0	0	0	0	0
cg04700283	0	0	0	0	0
cg04420907	0	0	0	0	0
cg00792185	0	0	0	0	0
cg25658983	0	0	0	0	0
cg06819357	0	0	0	0	0
cg23037932	0	0	0	0	0
cg10096052	0	0	0	0	0
cg06400255	0	0	0	0	0
cg06851000	0	0	0	0	0
cg10163371	0	0	0	0	0
cg15838054	0	0	0	0	0
cg01416521	0	0	0	0	0
cg15141378	0	0	0	0	0
cg26274889	0	0	0	0	0
cg14644387	0	0	0	0	0
cg27323011	0	0	0	0	0
cg27176614	0	0	0	0	0
cg24669728	0	0	0	0	0
cg21232023	0	0	0	0	0
cg18079128	0	0	0	0	0
cg02060732	0	0	0	0	0
cg27297137	0	0	0	0	0
cg05618548	0	0	0	0	0
cg20667124	0	0	0	0	0
cg04227254	0	0	0	0	0
cg26333242	0	0	0	0	0
cg03204900	0	0	0	0	0
cg13852822	0	0	0	0	0
cg15792338	0	0	0	0	0
cg17108285	0	0	0	0	0
cg12513975	0	0	0	0	0
cg22077997	0	0	0	0	0
cg06087909	0	0	0	0	0
cg01447579	0	0	0	0	0
cg21385413	0	0	0	0	0
cg06926377	0	0	0	0	0
cg25013726	0	0	0	0	0
cg20845835	0	0	0	0	0
cg14339007	0	0	0	0	0
cg27357282	0	0	0	0	0
cg03522403	0	0	0	0	0
cg26322434	0	0	0	0	0
cg04378127	0	0	0	0	0
cg17960164	0	0	0	0	0
cg24652205	0	0	0	0	0
cg01698145	0	0	0	0	0
cg20218073	0	0	0	0	0
cg02763797	0	0	0	0	0
cg21251970	0	0	0	0	0
cg14133557	0	0	0	0	0
cg15975217	0	0	0	0	0
cg03332623	0	0	0	0	0
cg05506029	0	0	0	0	0
cg04088969	0	0	0	0	0
cg06505666	0	0	0	0	0
cg20194454	0	0	0	0	0
cg07292994	0	0	0	0	0
cg21322241	0	0	0	0	0
cg25231096	0	0	0	0	0
cg13912478	0	0	0	0	0
cg03279535	0	0	0	0	0
cg07086918	0	0	0	0	0
cg08548409	0	0	0	0	0
cg20149766	0	0	0	0	0
cg04208734	0	0	0	0	0
cg15202500	0	0	0	0	0
cg19707735	0	0	0	0	0
cg15409399	0	0	0	0	0
cg14052210	0	0	0	0	0
cg10552184	0	0	0	0	0
cg04621676	0	0	0	0	0
cg06710522	0	0	0	0	0
cg14118175	0	0	0	0	0
cg09080087	0	0	0	0	0
cg16882373	0	0	0	0	0
cg08451517	0	0	0	0	0
cg26107597	0	0	0	0	0
cg13540311	0	0	0	0	0
cg16235809	0	0	0	0	0
cg24680163	0	0	0	0	0
cg25653839	0	0	0	0	0
cg18159740	0	0	0	0	0
cg19437868	0	0	0	0	0
cg09184385	0	0	0	0	0
cg12598048	0	0	0	0	0
cg24859945	0	0	0	0	0
cg03380518	0	0	0	0	0
cg00852921	0	0	0	0	0
cg06928246	0	0	0	0	0
cg08330224	0	0	0	0	0
cg12891177	0	0	0	0	0
cg18002862	0	0	0	0	0
cg24916165	0	0	0	0	0

### Sheet: 7_annotation_enrichment
category	observed_proportion	mean_permuted_proportion	p_value_overrepresentation	p_value_underrepresentation	p_value_two_sided
Island	0.336471	0.322652	0.28971	0.753247	0.574426
N_Shore	0.164706	0.129781	0.027972	0.982018	0.035964
S_Shore	0.0988235	0.102746	0.631369	0.436563	0.8002
OpenSea	0.312941	0.352301	0.958042	0.0479521	0.10989
3'UTR	0.0329412	0.0413647	0.838162	0.224775	0.400599
5'UTR	0.148235	0.140099	0.325674	0.727273	0.657343
1stExon	0.0941176	0.0850282	0.27972	0.78022	0.543457
Body	0.376471	0.366334	0.353646	0.686314	0.694306
TSS1500	0.185882	0.177155	0.33966	0.701299	0.65035
TSS200	0.101177	0.133701	0.985015	0.023976	0.0499501

### Sheet: 8_gsea_go
ONTOLOGY	TERM	N	DE	P.DE	FDR	SigGenesInSet
BP	tolerance induction to self antigen	5	4	4.62547607103471e-06	0.101566	AIRE,XKR8,TGFB1,TGFBR2
BP	leukocyte homeostasis	111	9	0.000215862	1	ADA,TSPAN9,ABL1,JAK3,KITLG,PIK3CD,XKR8,PKN1,TGFB1
BP	dendritic spine organization	76	9	0.000230933	1	ABI2,BAIAP2,EPHA4,ZNF365,IGF1R,ITGA3,ITPKA,DTNBP1,SHANK3
CC	phospholipid-translocating ATPase complex	13	4	0.000257566	1	TMEM30B,ATP10B,TMEM30A,ATP10A
BP	neuron projection organization	85	9	0.000369231	1	ABI2,BAIAP2,EPHA4,ZNF365,IGF1R,ITGA3,ITPKA,DTNBP1,SHANK3
MF	flippase activity	14	4	0.000490461	1	TMEM30B,ATP10B,TMEM30A,ATP10A
BP	endocardial cushion formation	28	5	0.000575399	1	APLNR,MSX1,NOTCH1,TBX3,TGFBR2
BP	inosine biosynthetic process	3	2	0.00059078	1	ADA,ADA2
BP	regulation of dendritic spine morphogenesis	38	6	0.000603922	1	ABI2,BAIAP2,EPHA4,ITPKA,DTNBP1,SHANK3
BP	regulation of amacrine cell differentiation	7	3	0.000651135	1	DLX2,POU4F2,TGIF1
BP	dendritic spine morphogenesis	51	7	0.000693387	1	ABI2,BAIAP2,EPHA4,ZNF365,ITPKA,DTNBP1,SHANK3
BP	regulation of anatomical structure morphogenesis	862	35	0.00100952	1	ADA,ABI2,BAIAP2,DAB1,APLNR,DMTN,EPHA4,FGFR2,PLXNB2,ABL1,GATA2,FBXW8,FOXA2,HOXB7,HRG,HSPG2,ITPKA,YJEFN3,MSX1,NOTCH1,PIK3CD,POU4F2,PKN1,ATP10A,RREB1,SLC12A2,TGFB1,TGFBR2,TGIF1,DTNBP1,RASAL1,SHANK3,MAP3K13,CD44,SLC23A2
BP	regulation of modification of synaptic structure	19	4	0.00110858	1	BAIAP2,AGAP1,EPHA4,ABL1
BP	adenosine catabolic process	4	2	0.0011126	1	ADA,ADA2
BP	T cell migration	69	6	0.00136624	1	LRCH1,ABL1,AIRE,PIK3CD,SLC12A2,ZAP70
BP	positive regulation of cell population proliferation	922	33	0.00152693	1	ADA,CDKN1A,N4BP2L2,COPS9,APLNR,EPHA4,FGFR2,ABL1,GATA2,HSPG2,IGF1R,IGFBP2,PDX1,SHC4,KITLG,MVD,NFATC2,NME2,NOTCH1,PAX7,PIK3CD,TRPM4,RREB1,BRD9,SMARCD1,SS18,TBX3,TGFB1,TGFBR2,TGIF1,ZAP70,TBRG4,CD70,HDAC4
MF	DNA-binding transcription repressor activity, RNA polymerase II-specific	274	16	0.00162341	1	ZBTB18,NR2F6,ZBTB12,FOXA2,FOXK2,MSX1,NFATC2,POU4F2,PROP1,SKI,ZBTB10,TBX3,TGIF1,ZNF175,ZNF224,ZBTB45
MF	type I transforming growth factor beta receptor binding	11	3	0.0017502	1	SMAD6,TGFB1,TGFBR2
BP	tolerance induction	29	4	0.00178766	1	AIRE,XKR8,TGFB1,TGFBR2
BP	inosine metabolic process	5	2	0.0018384	1	ADA,ADA2
BP	regulation of hematopoietic progenitor cell differentiation	41	5	0.0021263	1	N4BP2L2,ABL1,GATA2,KITLG,NOTCH1
BP	negative regulation of cell-cell adhesion mediated by cadherin	10	3	0.00214534	1	NOTCH1,NOTCH4,TGFB1
BP	smooth muscle cell differentiation	76	7	0.00219211	1	APLNR,FGFR2,NFATC2,NOTCH1,NOTCH4,TBX3,TGFB1
BP	protein localization to microtubule plus-end	3	2	0.00234464	1	GAS2L1,ABL1
BP	protein localization to microtubule end	3	2	0.00234464	1	GAS2L1,ABL1
MF	DNA-binding transcription repressor activity	284	16	0.00239773	1	ZBTB18,NR2F6,ZBTB12,FOXA2,FOXK2,MSX1,NFATC2,POU4F2,PROP1,SKI,ZBTB10,TBX3,TGIF1,ZNF175,ZNF224,ZBTB45
BP	embryonic hemopoiesis	23	4	0.00240666	1	GATA2,KITLG,TGFBR2,TPO
MF	glycosylceramide flippase activity	3	2	0.00275948	1	ATP10B,ATP10A
BP	amacrine cell differentiation	13	3	0.00278516	1	DLX2,POU4F2,TGIF1
BP	purine ribonucleoside catabolic process	6	2	0.00280355	1	ADA,ADA2
BP	negative regulation of myoblast differentiation	27	4	0.00288423	1	EID2B,NOTCH1,TBX3,TGFB1
BP	lymphocyte migration	102	7	0.00301851	1	LRCH1,ABL1,AIRE,PIK3CD,SLC12A2,ZAP70,SLC8B1
BP	regulation of smooth muscle cell differentiation	46	5	0.0031254	1	FGFR2,NFATC2,NOTCH1,NOTCH4,TGFB1
CC	spectrin-associated cytoskeleton	9	3	0.00318378	1	EPB41,DMTN,ANK3
BP	Langerhans cell differentiation	4	2	0.00318921	1	TGFB1,TGFBR2
BP	branching morphogenesis of a nerve	10	3	0.00319664	1	DLX2,FGFR2,MAP3K13
BP	negative regulation of hematopoietic progenitor cell differentiation	13	3	0.00327726	1	N4BP2L2,GATA2,NOTCH1
BP	regulation of cell-cell adhesion mediated by cadherin	22	4	0.00330535	1	FOXA2,NOTCH1,NOTCH4,TGFB1
CC	GBAF complex	14	3	0.00339285	1	BRD9,SMARCD1,SS18
BP	dATP metabolic process	4	2	0.00340982	1	ADA,GUK1
BP	modification of synaptic structure	40	5	0.00349976	1	BAIAP2,AGAP1,EPHA4,ABL1,ITPKA
BP	endocardial cushion morphogenesis	41	5	0.00358401	1	APLNR,MSX1,NOTCH1,TBX3,TGFBR2
BP	negative regulation of cell proliferation involved in heart morphogenesis	4	2	0.00406241	1	NOTCH1,TBX3
MF	ATPase-coupled intramembrane lipid transporter activity	26	4	0.00423716	1	TMEM30B,ATP10B,TMEM30A,ATP10A
BP	negative regulation of endothelial cell chemotaxis	6	2	0.00453347	1	HRG,NOTCH1
BP	regulation of myoblast differentiation	76	6	0.00474472	1	EID2B,NOTCH1,XKR8,SMARCD1,TBX3,TGFB1,BOC
BP	regulation of stem cell proliferation	90	7	0.0047707	1	CDKN2C,N4BP2L2,KITLG,NOTCH1,TBX3,TGFB1,TGFBR2
BP	epithelial to mesenchymal transition involved in endocardial cushion formation	15	3	0.00479817	1	MSX1,NOTCH1,TGFBR2
BP	positive regulation of cell-cell adhesion	329	15	0.00486337	1	ADA,ABL1,ANK3,FOXA2,IGFBP2,KITLG,PIK3CD,PRKCZ,SMARCD1,TGFB1,TGFBR2,ZAP70,CD44,CD70,PIEZO1
MF	intramembrane lipid transporter activity	48	5	0.00492595	1	TMEM30B,ATP10B,XKR8,TMEM30A,ATP10A
MF	type III transforming growth factor beta receptor binding	4	2	0.00502836	1	TGFB1,TGFBR2
CC	actin-based cell projection	222	12	0.00507229	1	ABI2,BAIAP2,STARD10,DYNC1H1,DPEP1,EPHA4,ITGA3,KITLG,MYO1D,TGFB1,CD44,PIEZO1
BP	purine nucleoside catabolic process	8	2	0.0051213	1	ADA,NUDT1,ADA2
BP	nucleoside biosynthetic process	20	3	0.00512371	1	ADA,DCTD,ADA2
BP	nucleobase-containing small molecule biosynthetic process	20	3	0.00512371	1	ADA,DCTD,ADA2
MF	phospholipid transporter activity	72	6	0.00550752	1	OSBPL5,TMEM30B,ATP10B,XKR8,TMEM30A,ATP10A
BP	positive regulation of lymphocyte proliferation	146	8	0.00556185	1	ADA,CDKN1A,IGFBP2,KITLG,NFATC2,TGFBR2,ZAP70,CD70
BP	positive regulation of amacrine cell differentiation	4	2	0.0056365	1	DLX2,TGIF1
BP	regulation of T cell differentiation	188	10	0.00593907	1	ADA,ABL1,IRF4,JAK3,PRKCZ,SMARCD1,SOD1,TGFB1,TGFBR2,ZAP70
BP	ribonucleoside catabolic process	8	2	0.00599513	1	ADA,ADA2
BP	positive regulation of mononuclear cell proliferation	148	8	0.00602104	1	ADA,CDKN1A,IGFBP2,KITLG,NFATC2,TGFBR2,ZAP70,CD70
BP	myeloid dendritic cell differentiation	21	3	0.00608152	1	IRF4,TGFB1,TGFBR2
BP	negative regulation of developmental process	978	33	0.00610784	1	CDKN1A,N4BP2L2,EID2B,DAB1,DLX2,EPHA4,ABCA5,TSKU,GATA2,FOXA2,HRG,HSPG2,IGFBP2,JAK3,YJEFN3,SMAD6,MSX1,NFATC2,NOTCH1,NOTCH4,POU4F2,TRPM4,MYOZ1,SKI,SLC12A2,BRD9,SMARCD1,SOD1,SS18,TBX3,TGFB1,DTNBP1,HDAC4
BP	regulation of Ras protein signal transduction	46	5	0.00614907	1	RASA3,KITLG,TRIM67,NOTCH1,RASAL1,WHR1
BP	B cell proliferation	88	6	0.00631209	1	ADA,CDKN1A,ABL1,NFATC2,PKN1,CD70
BP	Ras protein signal transduction	115	8	0.00657197	1	CDKN1A,RASA3,RASGEF1C,KITLG,TRIM67,NOTCH1,RGL2,RASAL1,WHR1
BP	regulation of cardiac muscle cell membrane potential	7	2	0.00662619	1	SLC9A1,SLC8B1
BP	regulation of lamellipodium organization	51	5	0.00668645	1	ABI2,DMTN,HRG,RREB1,CD44
BP	animal organ regeneration	52	5	0.00669733	1	HSPG2,PDX1,NOTCH1,SRSF1,TGFB1
BP	peptidyl-tyrosine phosphorylation	119	8	0.00679339	1	ABI2,DMTN,FGFR2,HRG,IGF1R,JAK3,ERRFI1,ZAP70
BP	peptidyl-tyrosine modification	120	8	0.00726172	1	ABI2,DMTN,FGFR2,HRG,IGF1R,JAK3,ERRFI1,ZAP70
BP	cardiac septum morphogenesis	77	7	0.00730217	1	APLNR,FGFR2,SMAD6,NOTCH1,TBX3,TGFBR2,DNAH11
BP	phospholipid translocation	54	5	0.00745732	1	TMEM30B,ATP10B,XKR8,TMEM30A,ATP10A
BP	glycosyl compound biosynthetic process	26	3	0.00758978	1	ADA,DCTD,ADA2
MF	cytoskeletal anchor activity	25	4	0.00766497	1	ABI2,BAIAP2,GAS2L1,ANK3
MF	protein-hormone receptor activity	20	3	0.00791494	1	GNRHR,IGF1R,LGR5
BP	mRNA 5'-splice site recognition	9	2	0.00806186	1	SRSF1,SFSWAP
BP	mononuclear cell migration	219	10	0.00817927	1	LRCH1,ABL1,AIRE,PIK3CD,TRPM4,SLC12A2,TGFB1,ZAP70,MMP28,SLC8B1
BP	lymphocyte proliferation	296	12	0.00822335	1	ADA,CDKN1A,ABL1,IGFBP2,KITLG,NFATC2,PKN1,TGFB1,TGFBR2,ZAP70,SH2D2A,CD70
BP	purine deoxyribonucleoside triphosphate metabolic process	7	2	0.0083684	1	ADA,GUK1
BP	transposable element silencing by heterochromatin formation	23	3	0.00840859	1	MORC1,MPHOSPH8,TNRC18
MF	aminophospholipid flippase activity	6	2	0.00860028	1	TMEM30B,TMEM30A
BP	aminophospholipid translocation	6	2	0.00860028	1	TMEM30B,TMEM30A
BP	cardiac epithelial to mesenchymal transition	36	4	0.00868589	1	MSX1,NOTCH1,TBX3,TGFBR2
BP	regulation of blood vessel remodeling	12	2	0.00871309	1	HRG,TGFB1
BP	regulation of alpha-beta T cell differentiation	78	6	0.00872717	1	ADA,IRF4,JAK3,PRKCZ,TGFBR2,ZAP70
MF	phosphatidylcholine flippase activity	5	2	0.00884809	1	ATP10B,ATP10A
BP	neuroepithelial cell differentiation	47	5	0.00921773	1	ABL1,GATA2,MSX1,NOTCH1,TGFB1
BP	relaxation of vascular associated smooth muscle	7	2	0.0093504	1	GUCY1A1,SOD1
BP	dendritic spine development	85	7	0.00951873	1	ABI2,BAIAP2,EPHA4,ZNF365,ITPKA,DTNBP1,SHANK3
BP	mononuclear cell proliferation	303	12	0.00954181	1	ADA,CDKN1A,ABL1,IGFBP2,KITLG,NFATC2,PKN1,TGFB1,TGFBR2,ZAP70,SH2D2A,CD70
BP	positive regulation of dendrite morphogenesis	31	4	0.00960982	1	BAIAP2,EPHA4,FBXW8,ITPKA
BP	leukocyte migration	376	14	0.00968947	1	ADA,DPEP1,LRCH1,ABL1,AIRE,ITGA3,KITLG,PIK3CD,TRPM4,SLC12A2,TGFB1,ZAP70,MMP28,SLC8B1
BP	regulation of double-strand break repair	141	8	0.00974661	1	ZNF365,ABL1,KMT5A,MGMT,MRGBP,EP400,SMARCD1,SLF1
BP	alternative mRNA splicing, via spliceosome	81	6	0.00976982	1	RBPMS,RBFOX3,RBFOX1,ARGLU1,SRSF1,SFSWAP
BP	neutrophil homeostasis	22	3	0.00987684	1	TSPAN9,PIK3CD,XKR8
MF	fatty acid elongase activity	7	2	0.00991251	1	ELOVL5,ELOVL3
BP	fatty acid elongation, unsaturated fatty acid	7	2	0.00991251	1	ELOVL5,ELOVL3
BP	fatty acid elongation, monounsaturated fatty acid	7	2	0.00991251	1	ELOVL5,ELOVL3
BP	fatty acid elongation, polyunsaturated fatty acid	7	2	0.00991251	1	ELOVL5,ELOVL3
BP	stem cell proliferation	125	8	0.0100856	1	CDKN2C,N4BP2L2,YJEFN3,KITLG,NOTCH1,TBX3,TGFB1,TGFBR2
BP	growth plate cartilage chondrocyte development	6	2	0.0100903	1	TSKU,TGFBR2
BP	positive regulation of smooth muscle cell differentiation	24	3	0.0101003	1	NOTCH1,NOTCH4,TGFB1
BP	nucleoside metabolic process	46	4	0.010231	1	ADA,DCTD,MACROD1,NUDT1,ADA2
BP	regulation of plasma membrane bounded cell projection organization	614	25	0.0102486	1	ABI2,BAIAP2,EVI5L,DAB1,DMTN,EPHA4,GPC2,ZNF365,PLXNB2,ABL1,TSKU,FBXW8,HRG,ITGA3,ITPKA,TRIM67,POU4F2,TMEM30A,RREB1,RAB17,DTNBP1,SHANK3,MAP3K13,CD44,RAB11FIP3
BP	ventricular septum morphogenesis	46	5	0.0103868	1	APLNR,FGFR2,NOTCH1,TBX3,TGFBR2
BP	cell surface receptor signaling pathway involved in heart development	6	2	0.0104056	1	MSX1,NOTCH1
BP	positive regulation of cellular component organization	1106	36	0.0104452	1	ABI2,BAIAP2,DYNC1H1,APLNR,EPHA4,GPC2,CNOT1,PLXNB2,ABL1,ERC2,NPHP4,GATA2,FBXW8,TINF2,HRG,IGF1R,ITGA3,ITPKA,TRIM67,MSX1,NFATC2,POU4F2,TMEM30A,ATP10A,RREB1,SOD1,TGFB1,DTNBP1,USP44,SLF1,DOC2A,SHANK3,MAP3K13,VPS4B,RAB11FIP3,PIEZO1
BP	positive regulation of leukocyte proliferation	165	8	0.0105931	1	ADA,CDKN1A,IGFBP2,KITLG,NFATC2,TGFBR2,ZAP70,CD70
BP	atrioventricular valve development	31	4	0.0108134	1	APLNR,SMAD6,NOTCH1,TGFBR2
BP	purine nucleoside biosynthetic process	10	2	0.0109219	1	ADA,ADA2
BP	ribonucleoside biosynthetic process	10	2	0.0109219	1	ADA,ADA2
BP	purine ribonucleoside biosynthetic process	10	2	0.0109219	1	ADA,ADA2
BP	negative regulation of skeletal muscle tissue regeneration	1	1	0.0110706	1	MYOZ1
BP	negative regulation of osteoblast differentiation	67	5	0.0112677	1	IGFBP2,SMAD6,NOTCH1,TRPM4,SKI
BP	dendrite morphogenesis	131	9	0.0114233	1	ABI2,BAIAP2,ELAVL4,EPHA4,ZNF365,FBXW8,ITPKA,DTNBP1,SHANK3
BP	negative regulation of photoreceptor cell differentiation	6	2	0.0114889	1	DLX2,NOTCH1
BP	lymphocyte homeostasis	77	5	0.0115474	1	ADA,ABL1,JAK3,PKN1,TGFB1
MF	deaminase activity	32	3	0.0115488	1	ADA,DCTD,ADA2
BP	lipid translocation	59	5	0.0116821	1	TMEM30B,ATP10B,XKR8,TMEM30A,ATP10A
BP	hypoxanthine salvage	1	1	0.0117731	1	ADA
BP	hypoxanthine biosynthetic process	1	1	0.0117731	1	ADA
BP	xanthine biosynthetic process	1	1	0.0117731	1	ADA
MF	2'-deoxyadenosine deaminase activity	1	1	0.0117731	1	ADA
BP	negative regulation of adenosine receptor signaling pathway	1	1	0.0117731	1	ADA
BP	negative regulation of penile erection	1	1	0.0117731	1	ADA
BP	positive regulation of cell morphogenesis	33	4	0.011802	1	BAIAP2,EPHA4,FBXW8,ITPKA
BP	negative regulation of cAMP-mediated signaling	1	1	0.012027	1	APLNR
MF	apelin receptor activity	1	1	0.012027	1	APLNR
BP	apelin receptor signaling pathway	1	1	0.012027	1	APLNR
MF	mechanoreceptor activity	1	1	0.012027	1	APLNR
BP	regulation of cell differentiation	1579	48	0.012046	1	ADA,N4BP2L2,BAIAP2,EID2B,DAB1,DLX2,EPHA4,FGFR2,ZNF365,ABCA5,PLXNB2,ABL1,TSKU,GATA2,FBXW8,FOXA2,IGFBP2,IRF4,ITPKA,JAK3,SMAD6,KITLG,MSX1,NFATC2,NME2,NOTCH1,NOTCH4,ERRFI1,POU4F2,TRPM4,XKR8,PRKCZ,RREB1,SKI,BRD9,SMARCD1,SOD1,SS18,TBX3,TGFB1,TGFBR2,TGIF1,ZAP70,ATOH8,SHANK3,ACTN3,BOC,MAP3K13,HDAC4,PIEZO1
BP	negative regulation of cell adhesion molecule production	9	2	0.0120935	1	NOTCH1,NOTCH4
BP	endocardial cushion development	53	5	0.0121514	1	APLNR,MSX1,NOTCH1,TBX3,TGFBR2
BP	positive regulation of leukocyte cell-cell adhesion	275	12	0.0122029	1	ADA,ABL1,IGFBP2,KITLG,PIK3CD,PRKCZ,SMARCD1,TGFB1,TGFBR2,ZAP70,CD44,CD70
BP	negative regulation of cell differentiation	705	25	0.0122556	1	N4BP2L2,EID2B,DAB1,DLX2,EPHA4,ABCA5,TSKU,GATA2,FOXA2,IGFBP2,JAK3,SMAD6,MSX1,NFATC2,NOTCH1,NOTCH4,POU4F2,TRPM4,SKI,BRD9,SMARCD1,SS18,TBX3,TGFB1,HDAC4
BP	deoxyribonucleoside triphosphate metabolic process	9	2	0.0125449	1	ADA,GUK1
CC	eukaryotic 80S initiation complex	1	1	0.0125714	1	RPL38
BP	90S preribosome assembly	1	1	0.0125714	1	RPL38
CC	translation initiation complex	1	1	0.0125714	1	RPL38
BP	adenosine metabolic process	11	2	0.0126999	1	ADA,ADA2
BP	purine nucleoside metabolic process	26	3	0.0127523	1	ADA,MACROD1,NUDT1,ADA2
CC	cytoplasmic side of nuclear pore	1	1	0.0127565	1	NUP214
BP	fatty acid elongation, saturated fatty acid	8	2	0.0127808	1	ELOVL5,ELOVL3
BP	aminophospholipid transport	8	2	0.0128106	1	TMEM30B,TMEM30A
BP	positive regulation of odontogenesis	7	2	0.0128268	1	MSX1,TGFB1
BP	regulation of lymphocyte proliferation	243	10	0.0129545	1	ADA,CDKN1A,IGFBP2,KITLG,NFATC2,PKN1,TGFB1,TGFBR2,ZAP70,CD70
BP	positive regulation of cell adhesion	495	19	0.0131533	1	ADA,EPHA4,ABL1,ANK3,FOXA2,HRG,IGFBP2,ITGA3,KITLG,PIK3CD,PRKCZ,RREB1,SMARCD1,TGFB1,TGFBR2,ZAP70,CD44,CD70,PIEZO1
BP	regulation of cell projection organization	632	25	0.013167	1	ABI2,BAIAP2,EVI5L,DAB1,DMTN,EPHA4,GPC2,ZNF365,PLXNB2,ABL1,TSKU,FBXW8,HRG,ITGA3,ITPKA,TRIM67,POU4F2,TMEM30A,RREB1,RAB17,DTNBP1,SHANK3,MAP3K13,CD44,RAB11FIP3
BP	positive regulation of morphogenesis of an epithelium	35	4	0.0133518	1	ABL1,HOXB7,PIK3CD,TGFB1
BP	positive regulation of hematopoietic stem cell proliferation	9	2	0.0133631	1	N4BP2L2,KITLG
BP	regulation of neuron projection development	421	19	0.0133761	1	ABI2,BAIAP2,DAB1,EPHA4,GPC2,ZNF365,PLXNB2,ABL1,TSKU,FBXW8,ITGA3,ITPKA,TRIM67,POU4F2,TMEM30A,RAB17,DTNBP1,SHANK3,MAP3K13
CC	nucleosome	110	5	0.0134406	1	IRF4,MPHOSPH8,MRGBP,EP400,SLF1
BP	face morphogenesis	32	4	0.0134851	1	MSX1,MYH3,SKI,TGFB1
MF	gonadotropin-releasing hormone receptor activity	2	1	0.0135295	1	GNRHR
MF	histone H3R2 arginine deiminase activity	1	1	0.0135543	1	PADI4
MF	histone H3R8 arginine deiminase activity	1	1	0.0135543	1	PADI4
MF	histone H3R17 arginine deiminase activity	1	1	0.0135543	1	PADI4
BP	regulation of membrane lipid distribution	64	5	0.01358	1	TMEM30B,ATP10B,XKR8,TMEM30A,ATP10A
BP	regulation of establishment of protein localization	532	19	0.0135828	1	UCN3,TMEM30B,DMTN,ATP13A2,GIPR,SIAH3,ANK3,FOXA2,PDX1,UFM1,TRPM4,TMEM30A,SLC12A2,AACS,TGFB1,EIPR1,MICALL2,SLC8B1,RAB11FIP3
BP	regulation of cell morphogenesis	236	12	0.013857	1	BAIAP2,DMTN,EPHA4,PLXNB2,FBXW8,ITPKA,ATP10A,RREB1,RASAL1,MAP3K13,CD44,SLC23A2
BP	regulation of protein secretion	274	12	0.0139465	1	UCN3,ATP13A2,GIPR,FOXA2,PDX1,TRPM4,SLC12A2,AACS,TGFB1,EIPR1,SLC8B1,RAB11FIP3
BP	ear development	232	12	0.014083	1	EPHA4,FGFR2,TSKU,GATA2,MSX1,NOTCH1,RPL38,SOD1,TBX3,TGFB1,LGR5,KCNQ4
BP	regulation of morphogenesis of a branching structure	52	5	0.0140832	1	FGFR2,ABL1,HOXB7,TGFB1,MAP3K13
BP	regulation of mononuclear cell proliferation	247	10	0.0141663	1	ADA,CDKN1A,IGFBP2,KITLG,NFATC2,PKN1,TGFB1,TGFBR2,ZAP70,CD70
BP	regulation of lymphocyte differentiation	218	10	0.0142966	1	ADA,ABL1,IRF4,JAK3,PRKCZ,SMARCD1,SOD1,TGFB1,TGFBR2,ZAP70
MF	hydrolase activity, acting on carbon-nitrogen (but not peptide) bonds, in cyclic amidines	33	3	0.0147942	1	ADA,DCTD,ADA2
BP	inner ear development	206	11	0.0147966	1	EPHA4,FGFR2,TSKU,GATA2,MSX1,NOTCH1,SOD1,TBX3,TGFB1,LGR5,KCNQ4
MF	dolichyl-phosphate beta-glucosyltransferase activity	1	1	0.0148647	1	ALG5
BP	early endosome to recycling endosome transport	7	2	0.0148727	1	MYO1D,RAB11FIP3
BP	positive regulation of branching morphogenesis of a nerve	1	1	0.0149485	1	MAP3K13
CC	cellularization cleavage furrow	1	1	0.0150943	1	KLHDC8B
BP	negative regulation of biomineral tissue development	27	3	0.0151823	1	NOTCH1,TRPM4,TGFB1
CC	transcription repressor complex	77	6	0.0152228	1	N4BP2L2,JAZF1,LIN9,SKI,ZNF224,HDAC4
MF	6-pyruvoyltetrahydropterin synthase activity	1	1	0.0153598	1	PTS
BP	regulation of glial cell differentiation	77	6	0.0153902	1	DAB1,DLX2,EPHA4,ZNF365,NOTCH1,TGFB1
BP	regulation of cell adhesion molecule production	13	2	0.0154314	1	NOTCH1,NOTCH4
BP	regulation of germinal center formation	8	2	0.0155524	1	ADA,PKN1
MF	farnesylcysteine lyase activity	1	1	0.0160505	1	PCYOX1
BP	negative regulation of transcription by RNA polymerase II	917	32	0.0160607	1	N4BP2L2,ZBTB18,ZNF431,DLX2,NR2F6,ZBTB12,JAZF1,FGFR2,CNOT1,GATA2,NOP53,FOXA2,FOXK2,PDX1,KMT5A,MSX1,NFATC2,NOTCH1,NOTCH4,POU4F2,PROP1,MYOZ1,RREB1,SKI,ZBTB10,TBX3,TGFB1,TGIF1,ZNF175,ZNF224,ZNF226,ZBTB45,HDAC4
BP	negative regulation of nucleobase-containing compound metabolic process	1466	45	0.016199	1	CDKN1A,N4BP2L2,ZBTB18,EID2B,ZNF431,DLX2,ELAVL4,NR2F6,ZBTB12,JAZF1,FGFR2,CNOT1,PLXNB2,ABL1,GATA2,TINF2,MORC1,NOP53,FOXA2,FOXK2,PDX1,KMT5A,LIG3,MSX1,NFATC2,NOTCH1,NOTCH4,POU4F2,PROP1,MYOZ1,RREB1,SRSF1,SFSWAP,SKI,ZBTB10,TBX3,TGFB1,TGIF1,ZNF175,ZNF224,ZNF226,ZBTB45,ATOH8,CBFA2T3,ACTN3,HDAC4
MF	protein-glucosylgalactosylhydroxylysine glucosidase activity	1	1	0.0162956	1	PGGHG
BP	tube formation	151	9	0.0163018	1	FGFR2,PLXNB2,ABL1,NOTCH1,PIK3CD,SKI,TGFB1,TGIF1,ATOH8
BP	regulation of cell population proliferation	1668	47	0.0164695	1	ADA,CDKN1A,CDKN2C,N4BP2L2,COPS9,APLNR,EPHA4,FGFR2,ABL1,GATA2,TINF2,HRG,DNAJB2,HSPG2,IGF1R,IGFBP2,PDX1,SHC4,MIR96,SMAD6,KITLG,MSX1,MVD,NFATC2,NME2,NOTCH1,PAX7,PIK3CD,ERRFI1,TRPM4,PKN1,NDRG2,RREB1,SKI,BRD9,SMARCD1,SS18,TBX3,TGFB1,TGFBR2,TGIF1,ZAP70,ATOH8,LGR5,CBFA2T3,TBRG4,CD70,HDAC4
BP	positive regulation of T cell activation	254	11	0.0164867	1	ADA,ABL1,IGFBP2,KITLG,PIK3CD,PRKCZ,SMARCD1,TGFB1,TGFBR2,ZAP70,CD70
BP	IRES-dependent viral translational initiation	9	2	0.0165172	1	DENR,EIF3F
MF	molecular adaptor activity	1303	40	0.0166768	1	ABI2,N4BP2L2,BAIAP2,GAS2L1,RBPMS,EID2B,COL11A2,DAB1,TSNARE1,JAZF1,CNOT1,WBP2,ABL1,IFI6,FBXW8,ANK3,FOXA2,DNAJB2,IRF4,KMT5A,NFATC2,NOTCH1,NOTCH4,FBXL19,MPHOSPH8,ARGLU1,PKN1,MYOZ1,SLC9A1,BRD9,SMARCD1,SS18,TAPBP,TGFBR2,UBXN8,TNRC18,SHANK3,CBFA2T3,SPSB4,TADA2B,RAB11FIP3,HDAC4
MF	farnesylated protein binding	1	1	0.0167356	1	AIPL1
BP	dendrite development	222	12	0.0168926	1	ABI2,BAIAP2,DAB1,ELAVL4,EPHA4,ZNF365,ABL1,FBXW8,ITPKA,RAB17,DTNBP1,SHANK3
BP	T cell differentiation	322	13	0.0169581	1	ADA,ABL1,AIRE,IRF4,JAK3,PIK3CD,PRKCZ,SMARCD1,SOD1,TGFB1,TGFBR2,ZAP70,USP44
BP	regulation of developmental process	2465	69	0.0169661	1	ADA,ABI2,CDKN1A,N4BP2L2,BAIAP2,EID2B,DAB1,DLX2,APLNR,DMTN,EPHA4,FGFR2,ZNF365,CNOT1,ABCA5,PLXNB2,ABL1,TSKU,GATA2,FBXW8,FOXA2,HOXB7,HRG,HSPG2,IGFBP2,IRF4,ITPKA,JAK3,YJEFN3,IFITM5,SMAD6,KITLG,MSX1,NFATC2,NME2,NOTCH1,NOTCH4,PAX7,PIK3CD,ERRFI1,POU4F2,TRPM4,XKR8,PKN1,PRKCZ,ATP10A,MYOZ1,RREB1,RAB17,SKI,SLC12A2,BRD9,SMARCD1,SOD1,SS18,TBX3,TGFB1,TGFBR2,TGIF1,ZAP70,DTNBP1,RASAL1,ATOH8,SHANK3,ACTN3,BOC,MAP3K13,CD44,HDAC4,PIEZO1,SLC23A2
BP	regulation of cell adhesion	796	27	0.0170087	1	ADA,DAB1,DMTN,EPHA4,PLXNB2,ABL1,ANK3,FOXA2,HRG,HSPG2,IGFBP2,ITGA3,JAK3,KITLG,NOTCH1,NOTCH4,PIK3CD,PRKCZ,RREB1,SLC9A1,SMARCD1,TGFB1,TGFBR2,ZAP70,CD44,CD70,PIEZO1
BP	B cell activation	263	11	0.0170787	1	ADA,CDKN1A,ABL1,JAK3,NFATC2,PIK3CD,PKN1,TGFB1,ZAP70,CD70,HDAC4
BP	regulation of alternative mRNA splicing, via spliceosome	65	5	0.0171109	1	RBPMS,RBFOX3,RBFOX1,ARGLU1,SRSF1
BP	regulation of cell-cell adhesion	499	18	0.017328	1	ADA,ABL1,ANK3,FOXA2,IGFBP2,JAK3,KITLG,NOTCH1,NOTCH4,PIK3CD,PRKCZ,SMARCD1,TGFB1,TGFBR2,ZAP70,CD44,CD70,PIEZO1
BP	positive regulation of protein exit from endoplasmic reticulum	10	2	0.0173362	1	TMEM30B,TMEM30A
MF	protein phosphatase 2B binding	8	2	0.0173554	1	SLC9A1,SOD1
BP	dendritic spine maintenance	24	3	0.0173759	1	IGF1R,ITGA3,ITPKA
BP	negative regulation of ubiquitin-protein transferase activity	11	2	0.0173972	1	ABL1,USP44
BP	bone morphogenesis	98	7	0.0174055	1	FGFR2,TSKU,IFITM5,MSX1,SKI,TGFB1,TGFBR2,ACTN3
MF	transforming growth factor beta receptor binding	25	3	0.0175146	1	SMAD6,TGFB1,TGFBR2
BP	myeloid dendritic cell activation	32	3	0.0175606	1	IRF4,TGFB1,TGFBR2
BP	mRNA cis splicing, via spliceosome	30	3	0.0176622	1	CWC15,SRSF1,SFSWAP
BP	retrograde trans-synaptic signaling by soluble gas	1	1	0.0177536	1	GUCY1A1
BP	retrograde trans-synaptic signaling by nitric oxide	1	1	0.0177536	1	GUCY1A1
BP	retrograde trans-synaptic signaling by nitric oxide, modulating synaptic transmission	1	1	0.0177536	1	GUCY1A1
BP	trans-synaptic signaling by soluble gas	1	1	0.0177536	1	GUCY1A1
BP	trans-synaptic signaling by nitric oxide	1	1	0.0177536	1	GUCY1A1
BP	trans-synaptic signaling by soluble gas, modulating synaptic transmission	1	1	0.0177536	1	GUCY1A1
BP	trans-synaptic signaling by nitric oxide, modulating synaptic transmission	1	1	0.0177536	1	GUCY1A1
CC	DNA ligase III-XRCC1 complex	1	1	0.0178373	1	LIG3
BP	negative regulation of mitochondrial DNA replication	1	1	0.0178373	1	LIG3
BP	negative regulation of mitochondrial DNA metabolic process	1	1	0.0178373	1	LIG3
BP	regulation of photoreceptor cell differentiation	7	2	0.0179698	1	DLX2,NOTCH1
BP	positive regulation of lymphocyte activation	329	13	0.0179881	1	ADA,CDKN1A,ABL1,IGFBP2,KITLG,NFATC2,PIK3CD,PRKCZ,SMARCD1,TGFB1,TGFBR2,ZAP70,CD70
BP	negative regulation of ossification	43	4	0.0180517	1	SMAD6,NOTCH1,TRPM4,TGFB1
BP	response to tacrolimus	2	1	0.0180577	1	IFITM5
BP	positive regulation of cell volume	1	1	0.0181605	1	SLC12A2
BP	negative regulation of thymocyte apoptotic process	10	2	0.0182074	1	ADA,JAK3
BP	cytotoxic T cell pyroptotic cell death	2	1	0.018303	1	GSDMB
BP	nucleoside catabolic process	13	2	0.0186184	1	ADA,NUDT1,ADA2
BP	regulation of BMP signaling pathway	116	7	0.0186384	1	ABL1,ITGA3,SMAD6,MSX1,NOTCH1,SKI,HTRA3
BP	regulation of double-strand break repair via homologous recombination	78	5	0.0188667	1	ZNF365,ABL1,KMT5A,MRGBP,EP400
MF	hydrolase activity, acting on carbon-nitrogen (but not peptide) bonds	124	6	0.0191713	1	ADA,DCTD,DPEP1,PADI4,ADA2,HDAC4
BP	SMAD protein signal transduction	98	6	0.0192318	1	RBPMS,SMAD6,SKI,TGFB1,TGFBR2,ATOH8
BP	mesenchyme morphogenesis	59	5	0.019234	1	APLNR,MSX1,NOTCH1,TBX3,TGFBR2
BP	presynaptic signal transduction	1	1	0.019442	1	SIPA1L2
BP	regulation of T cell activation	387	14	0.0195465	1	ADA,ABL1,IGFBP2,IRF4,JAK3,KITLG,PIK3CD,PRKCZ,SMARCD1,SOD1,TGFB1,TGFBR2,ZAP70,CD70
MF	estradiol binding	2	1	0.0195921	1	ATP5PO
BP	double-strand break repair via homologous recombination	182	8	0.0197032	1	ZNF365,ABL1,POLL,KMT5A,LIG3,MRGBP,EP400,SLF1
BP	purine deoxyribonucleoside monophosphate metabolic process	12	2	0.0198318	1	ADA,GUK1
BP	columnar/cuboidal epithelial cell maturation	10	2	0.0198582	1	GATA2,TGFB1
MF	inositol hexakisphosphate phosphatase activity	1	1	0.019889	1	MINPP1
MF	inositol hexakisphosphate 4-phosphatase activity	1	1	0.019889	1	MINPP1
MF	inositol hexakisphosphate 3-phosphatase activity	1	1	0.019889	1	MINPP1
MF	inositol-1,4,5,6-tetrakisphosphate 6-phosphatase activity	1	1	0.019889	1	MINPP1
MF	bisphosphoglycerate 3-phosphatase activity	1	1	0.019889	1	MINPP1
CC	proteasome core complex, beta-subunit complex	11	2	0.019989	1	PSMB4,PSMB8
BP	negative regulation of Ras protein signal transduction	22	3	0.0200431	1	RASA3,TRIM67,RASAL1
BP	regulation of leukocyte differentiation	331	13	0.0200644	1	ADA,ABL1,GATA2,IRF4,JAK3,KITLG,POU4F2,PRKCZ,SMARCD1,SOD1,TGFB1,TGFBR2,ZAP70
BP	myoblast proliferation	33	3	0.0200728	1	ABL1,PAX7,ATOH8
BP	determination of left/right asymmetry in nervous system	1	1	0.0200936	1	DNAH11
CC	proximal portion of axoneme	1	1	0.0200936	1	DNAH11
BP	regulation of lymphocyte activation	508	17	0.0204741	1	ADA,CDKN1A,ABL1,IGFBP2,IRF4,JAK3,KITLG,NFATC2,PIK3CD,PKN1,PRKCZ,SMARCD1,SOD1,TGFB1,TGFBR2,ZAP70,CD70
BP	leukocyte proliferation	338	12	0.0206313	1	ADA,CDKN1A,ABL1,IGFBP2,KITLG,NFATC2,PKN1,TGFB1,TGFBR2,ZAP70,SH2D2A,CD70
MF	arsenate reductase (glutaredoxin) activity	1	1	0.0208287	1	GLRX2
BP	estrogen receptor signaling pathway	54	4	0.0208552	1	CNOT1,WBP2,UFM1,POU4F2
BP	inhibition of neuroepithelial cell differentiation	7	2	0.0208973	1	MSX1,NOTCH1
MF	adenosine deaminase activity	11	2	0.0210533	1	ADA,ADA2
BP	determination of left/right symmetry	129	7	0.0211874	1	APLNR,ALG5,NOTCH1,TBX3,TGFBR2,TGIF1,DNAH11
BP	ventricular septum development	77	6	0.0212979	1	APLNR,FGFR2,SMAD6,NOTCH1,TBX3,TGFBR2
BP	positive regulation of action potential	9	2	0.0213393	1	TRPM4,SLC9A1
BP	interleukin-17-mediated signaling pathway	13	2	0.0214164	1	NOTCH1,SRSF1
MF	calcium:sodium antiporter activity involved in regulation of cardiac muscle cell membrane potential	1	1	0.0214243	1	SLC8B1
MF	phosphatidylcholine-retinol O-acyltransferase activity	1	1	0.0216095	1	LRAT
BP	GABAergic neuron differentiation	20	3	0.0216549	1	DLX2,GATA2,SHANK3
BP	negative regulation of BMP signaling pathway	71	5	0.0217901	1	ABL1,SMAD6,NOTCH1,SKI,HTRA3
BP	negative regulation of stem cell differentiation	25	3	0.0218524	1	N4BP2L2,NOTCH1,TBX3
BP	homeostasis of number of cells	347	13	0.0218787	1	ADA,TSPAN9,DMTN,ABL1,GATA2,JAK3,KITLG,NOTCH1,PIK3CD,XKR8,PKN1,SOD1,TGFB1
BP	positive regulation of cell projection organization	346	15	0.0221022	1	ABI2,BAIAP2,EPHA4,GPC2,PLXNB2,ABL1,FBXW8,ITGA3,ITPKA,TRIM67,POU4F2,TMEM30A,RREB1,MAP3K13,RAB11FIP3
BP	transposable element silencing	41	3	0.0221114	1	MORC1,MPHOSPH8,TNRC18
BP	positive regulation of membrane depolarization	13	2	0.0221206	1	ANK3,TRPM4
BP	luteolysis	8	2	0.0222453	1	NOTCH1,NOTCH4
BP	hyperosmotic response	29	3	0.0223326	1	ERRFI1,PKN1,SLC12A2
BP	recombinational repair	188	8	0.0223564	1	ZNF365,ABL1,POLL,KMT5A,LIG3,MRGBP,EP400,SLF1
BP	cell adhesion molecule production	16	2	0.0224716	1	NOTCH1,NOTCH4
BP	response to cholesterol	31	3	0.0225943	1	MIR96,TGFB1,TGFBR2
BP	positive regulation of cardiac epithelial to mesenchymal transition	9	2	0.0227553	1	NOTCH1,TGFBR2
BP	B cell homeostasis	32	3	0.0228089	1	ADA,ABL1,PKN1
BP	regulation of cell-cell adhesion mediated by integrin	11	2	0.022824	1	ADA,PIEZO1
BP	wound healing	433	16	0.0230065	1	CDKN1A,TSPAN9,DMTN,RASA3,TSKU,GATA2,FOXA2,HRG,PAFAH2,MYOZ1,RREB1,SLC12A2,TGFB1,DTNBP1,VPS4B,CD44
BP	lung lobe development	8	2	0.0231024	1	FGFR2,TGFBR2
BP	lung lobe morphogenesis	8	2	0.0231024	1	FGFR2,TGFBR2
BP	growth plate cartilage chondrocyte differentiation	10	2	0.0231232	1	TSKU,TGFBR2
BP	regulation of multicellular organismal development	1444	43	0.0231988	1	ADA,BAIAP2,DAB1,DLX2,APLNR,EPHA4,FGFR2,ZNF365,PLXNB2,ABL1,GATA2,FBXW8,FOXA2,HRG,HSPG2,IRF4,ITPKA,JAK3,YJEFN3,IFITM5,KITLG,MSX1,NME2,NOTCH1,NOTCH4,PIK3CD,ERRFI1,POU4F2,TRPM4,PRKCZ,MYOZ1,SKI,SLC12A2,SMARCD1,SOD1,TBX3,TGFB1,TGFBR2,TGIF1,ZAP70,ATOH8,SHANK3,ACTN3,MAP3K13
BP	immunoglobulin transcytosis in epithelial cells mediated by polymeric immunoglobulin receptor	2	1	0.0233988	1	RAB17
BP	regulation of leukocyte proliferation	272	10	0.0238312	1	ADA,CDKN1A,IGFBP2,KITLG,NFATC2,PKN1,TGFB1,TGFBR2,ZAP70,CD70
BP	regeneration	185	9	0.0238533	1	CDKN1A,EPHA4,HSPG2,PDX1,NOTCH1,PAX7,MYOZ1,SRSF1,TGFB1
BP	base-excision repair, gap-filling	14	2	0.0239041	1	POLL,LIG3
BP	regulation of SMAD protein signal transduction	83	5	0.0239818	1	SMAD6,SKI,TGFB1,TGFBR2,ATOH8
BP	regulation of muscle cell differentiation	162	8	0.0240366	1	FGFR2,MSX1,NFATC2,NOTCH1,NOTCH4,TGFB1,ACTN3,HDAC4,PIEZO1
BP	negative regulation of cardiac muscle adaptation	10	2	0.0241646	1	APLNR,ERRFI1
BP	negative regulation of cardiac muscle hypertrophy in response to stress	10	2	0.0241646	1	APLNR,ERRFI1
BP	T cell tolerance induction	15	2	0.0242617	1	AIRE,TGFBR2
BP	hypoxanthine metabolic process	2	1	0.0243155	1	ADA
BP	xanthine metabolic process	2	1	0.0243155	1	ADA
BP	glycosyl compound metabolic process	69	4	0.0245988	1	ADA,DCTD,MACROD1,NUDT1,ADA2
BP	retrotransposition	43	3	0.0248478	1	MORC1,MPHOSPH8,TNRC18
MF	NAD(P)HX epimerase activity	2	1	0.0249373	1	YJEFN3
BP	aortic valve morphogenesis	39	4	0.0249816	1	SMAD6,NOTCH1,TGFB1,TGFBR2
BP	chondrocyte development involved in endochondral bone morphogenesis	9	2	0.0249846	1	TSKU,TGFBR2
CC	growth cone	160	9	0.0250339	1	EXOC3,ELAVL4,EPHA4,ADGRL1,ABL1,ERC2,ITGA3,NDRG2,DTNBP1,BOC
BP	striated muscle adaptation	56	4	0.0252734	1	APLNR,ERRFI1,MYOZ1,ACTN3,HDAC4
BP	left/right pattern formation	136	7	0.025343	1	APLNR,ALG5,NOTCH1,TBX3,TGFBR2,TGIF1,DNAH11
BP	regulation of mRNA splicing, via spliceosome	104	6	0.0253834	1	RBPMS,RBFOX3,RBFOX1,ARGLU1,SRSF1,SFSWAP
MF	cyclin-dependent protein serine/threonine kinase inhibitor activity	13	2	0.0253911	1	CDKN1A,CDKN2C
BP	epithelial cell differentiation involved in prostate gland development	11	2	0.025417	1	FGFR2,NOTCH1
BP	head morphogenesis	38	4	0.0255772	1	MSX1,MYH3,SKI,TGFB1
BP	alpha-linolenic acid metabolic process	14	2	0.025851	1	ELOVL5,ELOVL3
BP	mitotic cytokinetic process	36	3	0.0259461	1	KLHDC8B,VPS4B,RAB11FIP3
BP	phospholipid transport	107	6	0.0259704	1	NPC2,OSBPL5,TMEM30B,ATP10B,XKR8,TMEM30A,ATP10A
BP	very long-chain fatty acid biosynthetic process	13	2	0.0259792	1	ELOVL5,ELOVL3
BP	positive regulation of neuron projection development	151	8	0.0259927	1	BAIAP2,GPC2,PLXNB2,ABL1,ITGA3,ITPKA,TRIM67,TMEM30A
MF	zinc ion binding	1977	51	0.0260431	1	ADA,CDKN1A,ZBTB18,CPSF4,AGAP1,UBR3,DCTD,ZNF431,DPEP1,NR2F6,ZBTB12,JAZF1,RASA3,ZNF652,ZNF365,ATP13A2,GATA2,VPS41,MORC1,SIAH3,BRF1,AIRE,HRG,LIG3,NR3C2,TRIM67,ZFTRAF1,ADA2,PLAGL2,FBXL19,CHFR,ZKSCAN7,PRKCZ,TRIM39,ZNF529,RREB1,UNKL,SKI,ZBTB10,SOD1,ZFPL1,ZNF175,ZNF224,ZNF226,MMP28,TRMT1L,USP44,RASAL1,ZBTB45,ZNF382,SHANK3,CBFA2T3,TADA2B,HDAC4,RNF40
BP	positive regulation of germinal center formation	2	1	0.026428	1	ADA
BP	myofibroblast differentiation	14	2	0.0264923	1	TSKU,TGFB1
BP	mammary gland formation	7	2	0.0266502	1	FGFR2,TBX3
CC	dendrite cytoplasm	27	3	0.0267502	1	BAIAP2,RAB17,SOD1
BP	purine nucleobase salvage	2	1	0.0267957	1	ADA
BP	regulation of cardiac epithelial to mesenchymal transition	12	2	0.0270396	1	NOTCH1,TGFBR2
BP	positive regulation of membrane potential	13	2	0.0273053	1	UCN3,ANK3
BP	cell morphogenesis	967	35	0.0274173	1	ABI2,BAIAP2,DAB1,ELAVL4,DMTN,EPHA4,FGFR2,ZNF365,PLXNB2,ABL1,TSKU,FBXW8,ANK3,APLP2,ITPKA,MFAP2,MSX1,NOTCH1,NOTCH4,POU4F2,CFAP44,PRKCZ,PAK6,ATP10A,RREB1,SOD1,SS18,TGFB1,DTNBP1,RASAL1,SHANK3,BOC,MAP3K13,NRXN3,CD44,SLC23A2
CC	polytene chromosome	1	1	0.0274549	1	KMT5A
BP	negative regulation of vascular associated smooth muscle cell proliferation	35	3	0.0275162	1	CDKN1A,MIR96,NDRG2
BP	negative regulation of high-density lipoprotein particle clearance	3	1	0.0277499	1	MIR96
BP	positive regulation of secretion by cell	302	12	0.0277874	1	UCN3,ATP13A2,GATA2,GIPR,PDX1,TRPM4,SLC12A2,AACS,TGFB1,DTNBP1,DOC2A,VPS4B
BP	specification of symmetry	138	7	0.0278757	1	APLNR,ALG5,NOTCH1,TBX3,TGFBR2,TGIF1,DNAH11
BP	determination of bilateral symmetry	138	7	0.0278757	1	APLNR,ALG5,NOTCH1,TBX3,TGFBR2,TGIF1,DNAH11
BP	positive regulation of transcription of Notch receptor target	7	2	0.0279896	1	NOTCH1,NOTCH4
BP	dATP catabolic process	2	1	0.0280444	1	ADA
MF	histone arginine deiminase activity	2	1	0.0281867	1	PADI4
MF	histone H3R26 arginine deiminase activity	2	1	0.0281867	1	PADI4
MF	histone H3 arginine deiminase activity	2	1	0.0281867	1	PADI4
BP	positive regulation of blood vessel endothelial cell proliferation involved in sprouting angiogenesis	20	2	0.0282703	1	APLNR,GATA2
BP	cardiac chamber morphogenesis	134	8	0.028415	1	APLNR,FGFR2,SMAD6,NOTCH1,TBX3,TGFB1,TGFBR2,DNAH11
BP	positive regulation of cell development	431	17	0.0284286	1	ADA,BAIAP2,EPHA4,ZNF365,PLXNB2,FBXW8,ITPKA,KITLG,NOTCH1,POU4F2,PRKCZ,SMARCD1,TGFB1,TGFBR2,ZAP70,SHANK3,ACTN3,MAP3K13
BP	stem cell population maintenance	184	9	0.0285008	1	CNOT1,PADI4,GATA2,NOTCH1,SKI,BRD9,SMARCD1,SS18,TBX3
BP	mast cell migration	14	2	0.0288088	1	KITLG,PIK3CD
BP	antibiotic metabolic process	1	1	0.02908	1	DPEP1
BP	lactam catabolic process	1	1	0.02908	1	DPEP1
BP	activin receptor signaling pathway	48	4	0.0290883	1	SMAD6,SKI,TGFBR2,TGIF1
BP	negative regulation of apoptotic process	852	26	0.0291216	1	ADA,EPHA4,FGFR2,AIPL1,ABL1,IFI6,GATA2,HSPG2,IGF1R,PDX1,JAK3,SMAD6,KITLG,MGMT,MSX1,NME2,NOTCH1,PAX7,UFM1,PRKCZ,PROP1,RGL2,SLC9A1,SOD1,TBX3,BBS10,CD44
BP	spermine transmembrane transport	1	1	0.0292518	1	ATP13A2
BP	positive regulation of leukocyte activation	363	13	0.0293416	1	ADA,CDKN1A,ABL1,IGFBP2,KITLG,NFATC2,PIK3CD,PRKCZ,SMARCD1,TGFB1,TGFBR2,ZAP70,CD70
BP	fatty acid elongation	13	2	0.0294718	1	ELOVL5,ELOVL3
BP	retina homeostasis	58	4	0.0295358	1	AIPL1,NPHP4,SOD1,BBS10
BP	positive regulation of blood vessel remodeling	6	1	0.029664	1	HRG
MF	IkappaB kinase complex binding	2	1	0.0296719	1	MAP3K13
BP	negative regulation of gliogenesis	46	4	0.0298486	1	DAB1,DLX2,NOTCH1,SKI
BP	epithelial to mesenchymal transition	191	9	0.0299866	1	EPHA4,FGFR2,FOXA2,MSX1,NOTCH1,NOTCH4,TBX3,TGFB1,TGFBR2
CC	site of polarized growth	165	9	0.0299966	1	EXOC3,ELAVL4,EPHA4,ADGRL1,ABL1,ERC2,ITGA3,NDRG2,DTNBP1,BOC
BP	positive regulation of stem cell proliferation	52	4	0.0300148	1	N4BP2L2,KITLG,TBX3,TGFB1
BP	lymphocyte chemotaxis	41	3	0.030178	1	PIK3CD,SLC12A2,SLC8B1
BP	negative regulation of long-term synaptic potentiation	13	2	0.030454	1	EPHA4,ABL1
BP	transposition	45	3	0.0306046	1	MORC1,MPHOSPH8,TNRC18
BP	immune system development	204	9	0.0306428	1	ADA,ABL1,POLL,AIRE,XKR8,PKN1,SOD1,TGFB1,TGFBR2
BP	epithelial tube morphogenesis	336	15	0.0306489	1	APLNR,EPHA4,FGFR2,PLXNB2,ABL1,HOXB7,NOTCH1,NOTCH4,PIK3CD,SKI,TBX3,TGFB1,TGFBR2,TGIF1,LGR5
BP	leukocyte aggregation	12	2	0.030986	1	ZAP70,CD44
BP	gonadotropin secretion	18	2	0.0310434	1	GNRHR,TBX3
BP	connective tissue development	298	13	0.0311122	1	COL11A2,DLX2,TSKU,MSX1,NFATC2,NOTCH1,PAX7,ERRFI1,POU4F2,TRPM4,TGFB1,TGFBR2,CD44
MF	deacetylase activity	35	3	0.0311293	1	YDJC,MACROD1,HDAC4
BP	skeletal muscle fiber adaptation	3	1	0.0313404	1	MYOZ1
CC	vacuolar HOPS complex	2	1	0.0315015	1	VPS41
CC	lysosomal HOPS complex	2	1	0.0315015	1	VPS41
BP	central nervous system neuron differentiation	238	12	0.031513	1	DAB1,DLX2,ELAVL4,EPHA4,FGFR2,TSKU,GATA2,NOTCH1,PAX7,POU4F2,TGIF1,SHANK3
BP	negative regulation of epithelial cell differentiation	54	4	0.0315155	1	MSX1,NOTCH1,NOTCH4,TBX3
BP	negative regulation of mucus secretion	2	1	0.0318049	1	ADA
BP	sodium ion import across plasma membrane	29	3	0.0318694	1	TRPM4,SLC9A1,SLC12A2
BP	plasma membrane bounded cell projection morphogenesis	645	26	0.0320128	1	ABI2,BAIAP2,DAB1,ELAVL4,EPHA4,FGFR2,ZNF365,PLXNB2,ABL1,TSKU,FBXW8,ANK3,APLP2,ITPKA,NOTCH1,POU4F2,PRKCZ,PAK6,RREB1,DTNBP1,RASAL1,SHANK3,BOC,MAP3K13,NRXN3,CD44,SLC23A2
BP	positive regulation of T cell proliferation	102	5	0.0320483	1	IGFBP2,KITLG,TGFBR2,ZAP70,CD70
MF	diphosphomevalonate decarboxylase activity	1	1	0.0322364	1	MVD
BP	maintenance of cell number	189	9	0.0322384	1	CNOT1,PADI4,GATA2,NOTCH1,SKI,BRD9,SMARCD1,SS18,TBX3
MF	protein-macromolecule adaptor activity	1171	35	0.0322511	1	ABI2,N4BP2L2,BAIAP2,GAS2L1,RBPMS,EID2B,COL11A2,DAB1,TSNARE1,JAZF1,WBP2,ABL1,FBXW8,ANK3,FOXA2,DNAJB2,IRF4,KMT5A,NOTCH1,NOTCH4,FBXL19,MPHOSPH8,ARGLU1,PKN1,MYOZ1,SLC9A1,BRD9,SMARCD1,SS18,UBXN8,TNRC18,SHANK3,CBFA2T3,SPSB4,TADA2B,RAB11FIP3
BP	regulation of microglia differentiation	1	1	0.0322812	1	TGFB1
BP	positive regulation of microglia differentiation	1	1	0.0322812	1	TGFB1
BP	response to acetaldehyde	1	1	0.0322812	1	TGFB1
BP	cellular response to acetaldehyde	1	1	0.0322812	1	TGFB1
BP	positive regulation of G protein-coupled receptor internalization	2	1	0.0324451	1	APLNR
BP	sensory organ morphogenesis	292	13	0.0326825	1	ABI2,FGFR2,TSKU,GATA2,MFAP2,MSX1,NOTCH1,RPL38,SKI,SOD1,TBX3,BBS10,KCNQ4
BP	dGDP biosynthetic process	1	1	0.0327342	1	GUK1
BP	GDP biosynthetic process	1	1	0.0327342	1	GUK1
BP	regulation of intracellular estrogen receptor signaling pathway	36	3	0.0327825	1	CNOT1,WBP2,UFM1
BP	positive regulation of alpha-beta T cell differentiation	53	4	0.0328113	1	ADA,PRKCZ,TGFBR2,ZAP70
BP	progesterone receptor signaling pathway	12	2	0.0329138	1	WBP2,ERRFI1
BP	regulation of type B pancreatic cell proliferation	13	2	0.0330397	1	PDX1,ERRFI1
MF	pre-mRNA intronic binding	12	2	0.0332808	1	RBPMS,ELAVL4
BP	positive regulation of neurogenesis	221	11	0.0332897	1	BAIAP2,EPHA4,ZNF365,PLXNB2,FBXW8,ITPKA,NOTCH1,POU4F2,TGFB1,SHANK3,MAP3K13
MF	L-ascorbate:sodium symporter activity	2	1	0.0333348	1	SLC23A2
MF	L-ascorbic acid transmembrane transporter activity	2	1	0.0333348	1	SLC23A2
BP	endochondral bone growth	30	3	0.0333676	1	FGFR2,TSKU,TGFBR2
MF	co-SMAD binding	9	2	0.0334984	1	SMAD6,TGIF1
BP	cholesterol transport	127	6	0.0335191	1	NPC2,OSBPL5,ABCA5,TSKU,YJEFN3,EEPD1,VPS4B
BP	alpha-beta T cell differentiation	138	7	0.0336443	1	ADA,ABL1,IRF4,JAK3,PRKCZ,TGFBR2,ZAP70
BP	cell adhesion involved in heart morphogenesis	9	2	0.0338995	1	NOTCH1,TGFBR2
BP	entry of viral genome into host nucleus through nuclear pore complex via importin	2	1	0.0339005	1	KPNA6
BP	muscle hypertrophy in response to stress	34	3	0.0339286	1	APLNR,ERRFI1,HDAC4
BP	cardiac muscle adaptation	34	3	0.0339286	1	APLNR,ERRFI1,HDAC4
BP	cardiac muscle hypertrophy in response to stress	34	3	0.0339286	1	APLNR,ERRFI1,HDAC4
MF	prenylcysteine oxidase activity	2	1	0.0340003	1	PCYOX1
BP	prenylcysteine catabolic process	2	1	0.0340003	1	PCYOX1
BP	cell projection morphogenesis	650	26	0.0340843	1	ABI2,BAIAP2,DAB1,ELAVL4,EPHA4,FGFR2,ZNF365,PLXNB2,ABL1,TSKU,FBXW8,ANK3,APLP2,ITPKA,NOTCH1,POU4F2,PRKCZ,PAK6,RREB1,DTNBP1,RASAL1,SHANK3,BOC,MAP3K13,NRXN3,CD44,SLC23A2
BP	hyaluronan catabolic process	16	2	0.0342279	1	TGFB1,CD44
BP	ectopic germ cell programmed cell death	18	2	0.0342936	1	KITLG,SOD1
MF	histone H3K9me2/3 reader activity	13	2	0.0343149	1	MPHOSPH8,TNRC18
BP	response to 1-oleoyl-sn-glycerol 3-phosphate	2	1	0.0343359	1	ERRFI1
BP	regulation of lymphocyte migration	66	4	0.034336	1	LRCH1,ABL1,AIRE,SLC8B1
BP	T cell activation	570	18	0.0344466	1	ADA,ABL1,AIRE,IGFBP2,IRF4,JAK3,KITLG,PIK3CD,PRKCZ,SMARCD1,SOD1,TGFB1,TGFBR2,ZAP70,USP44,SH2D2A,CD44,CD70
BP	membranous septum morphogenesis	10	2	0.0346278	1	FGFR2,TGFBR2
BP	regulation of alpha-beta T cell activation	116	6	0.0347059	1	ADA,IRF4,JAK3,PRKCZ,TGFBR2,ZAP70
BP	regulation of leukocyte cell-cell adhesion	379	13	0.0347847	1	ADA,ABL1,IGFBP2,JAK3,KITLG,PIK3CD,PRKCZ,SMARCD1,TGFB1,TGFBR2,ZAP70,CD44,CD70
BP	regulation of DNA recombination	136	6	0.0348515	1	ZNF365,ABL1,KMT5A,MRGBP,EP400,TGFB1
MF	5-hydroxymethyl-dUMP N-hydrolase activity	2	1	0.0348544	1	DCTD
BP	peripheral T cell tolerance induction	1	1	0.0350758	1	AIRE
BP	central tolerance induction to self antigen	1	1	0.0350758	1	AIRE
CC	filopodium	100	6	0.035188	1	ABI2,BAIAP2,DYNC1H1,EPHA4,ITGA3,KITLG
MF	ABC-type polyamine transporter activity	2	1	0.0353096	1	ATP13A2
BP	postsynapse organization	228	11	0.0355199	1	ABI2,BAIAP2,KIF2C,EPHA4,ZNF365,ABL1,IGF1R,ITGA3,ITPKA,DTNBP1,SHANK3
MF	gastric inhibitory peptide receptor activity	1	1	0.0357027	1	GIPR
MF	glucagon family peptide binding	1	1	0.0357027	1	GIPR
CC	perinucleolar chromocenter	2	1	0.0357893	1	TINF2
BP	glycosyl compound catabolic process	19	2	0.0358869	1	ADA,NUDT1,ADA2
BP	regulation of hematopoietic stem cell proliferation	15	2	0.0359042	1	N4BP2L2,KITLG
MF	DH domain binding	1	1	0.0359108	1	EPHA4
BP	macromolecule localization	2872	71	0.0359586	1	CDKN1A,BAIAP2,NPC2,GAS2L1,STARD10,KIF2C,EXOC3,UCN3,OSBPL5,AGAP1,COPS9,TMEM30B,TSNARE1,EPB41,DMTN,GPC2,MON1B,ZNF365,ATP10B,ATP13A2,ABCA5,NUP188,KPNA6,ABL1,TSKU,NPHP4,TINF2,GIPR,VPS41,SIAH3,ANK3,GUK1,NOP53,FOXA2,DNAJB2,PDX1,ITGA3,YJEFN3,KMT5A,TRIM67,MSX1,MYO1D,NOTCH1,UFM1,ERRFI1,RBFOX1,TRPM4,XKR8,TMEM30A,PRKCZ,RAB5IF,ATP10A,PTPRN2,NECAB3,SRSF1,RAB17,SLC12A2,AACS,TGFB1,TGFBR2,EIPR1,BBS10,MICALL2,SLC8B1,NUP214,EEPD1,DTNBP1,SLF1,TNRC18,SHANK3,DNAH11,LRAT,VPS4B,RAB11FIP3
BP	positive regulation of transport	821	25	0.0360236	1	UCN3,TMEM30B,DYNC1H1,APLNR,ATP13A2,ABCA5,ABL1,ERC2,GATA2,GIPR,ANK3,PDX1,POU4F2,TRPM4,TMEM30A,SLC12A2,AACS,SOD1,TGFB1,EIPR1,EEPD1,DTNBP1,DOC2A,LRAT,VPS4B
BP	nuclear receptor-mediated steroid hormone signaling pathway	137	7	0.0361783	1	CNOT1,WBP2,NR3C2,UFM1,ERRFI1,POU4F2,PKN1
BP	steroid hormone receptor signaling pathway	137	7	0.0361783	1	CNOT1,WBP2,NR3C2,UFM1,ERRFI1,POU4F2,PKN1
BP	muscle adaptation	123	6	0.0362893	1	APLNR,NOTCH1,ERRFI1,MYOZ1,SLC9A1,ACTN3,HDAC4
BP	retinal cone cell differentiation	14	2	0.0363391	1	NOTCH1,BBS10
MF	dynein light intermediate chain binding	28	3	0.036342	1	DYNC1H1,DNAH11,RAB11FIP3
BP	positive regulation of endothelial cell differentiation	19	2	0.0364859	1	NOTCH1,ATOH8
BP	negative regulation of retinoic acid receptor signaling pathway	10	2	0.036727	1	CNOT1,TGIF1
BP	aortic valve development	45	4	0.0367674	1	SMAD6,NOTCH1,TGFB1,TGFBR2
BP	response to acadesine	1	1	0.0368668	1	PDX1
BP	cellular response to acadesine	1	1	0.0368668	1	PDX1
BP	regulation of lamellipodium morphogenesis	11	2	0.0369787	1	RREB1,CD44
CC	growth cone filopodium	2	1	0.0371588	1	ITGA3
BP	regulation of the force of heart contraction by cardiac conduction	2	1	0.0372761	1	SLC9A1
BP	liver development	142	7	0.0374271	1	ADA,PDX1,NOTCH1,ERRFI1,SRSF1,TBX3,TGFB1
BP	regulation of protein transport	442	15	0.0375054	1	UCN3,TMEM30B,ATP13A2,GIPR,FOXA2,PDX1,UFM1,TRPM4,TMEM30A,SLC12A2,AACS,TGFB1,EIPR1,SLC8B1,RAB11FIP3
BP	negative thymic T cell selection	12	2	0.0376154	1	AIRE,ZAP70
BP	retina development in camera-type eye	180	9	0.0376645	1	DLX2,NPHP4,NOTCH1,POU4F2,SKI,TGFB1,TGIF1,BBS10,DTNBP1
BP	positive regulation of atrial cardiac muscle cell action potential	1	1	0.037701	1	TRPM4
BP	positive regulation of regulation of vascular associated smooth muscle cell membrane depolarization	1	1	0.037701	1	TRPM4
BP	regulation of vascular associated smooth muscle cell membrane depolarization	1	1	0.037701	1	TRPM4
BP	late endosome to lysosome transport	21	2	0.0377237	1	VPS41,VPS4B
BP	deoxyadenosine catabolic process	3	1	0.0377627	1	ADA
BP	deoxyadenosine metabolic process	3	1	0.0377627	1	ADA
BP	regulation of B cell proliferation	65	4	0.0377888	1	ADA,CDKN1A,NFATC2,PKN1
BP	nucleobase-containing small molecule catabolic process	17	2	0.0378054	1	ADA,NUDT1,ADA2
BP	cellular response to metal ion	179	8	0.0379409	1	DPEP1,ATP13A2,ANK3,ITPKA,NFATC2,SLC12A2,SOD1,RASAL1
BP	negative regulation of collagen biosynthetic process	17	2	0.0379529	1	NOTCH1,ERRFI1
BP	T cell proliferation	213	8	0.0382028	1	ABL1,IGFBP2,KITLG,TGFB1,TGFBR2,ZAP70,SH2D2A,CD70
MF	dCMP deaminase activity	2	1	0.0382667	1	DCTD
BP	response to antipsychotic drug	2	1	0.0383372	1	SOD1
BP	negative regulation of macromolecule metabolic process	2828	65	0.0384728	1	CDKN1A,N4BP2L2,ZBTB18,GIPC1,EID2B,COPS9,ZNF431,DLX2,DXO,APLNR,ELAVL4,DMTN,EPHA4,NR2F6,ZBTB12,JAZF1,FGFR2,CNOT1,ATP13A2,PLXNB2,ABL1,TSKU,GATA2,FBXW8,TINF2,MORC1,NOP53,FOXA2,DNAJB2,HSPG2,FOXK2,PDX1,JAK3,KMT5A,LIG3,MIR96,MIR330,MSX1,NFATC2,NOTCH1,NOTCH4,ERRFI1,POU4F2,MPHOSPH8,PROP1,TRIM39,NDRG2,MYOZ1,RREB1,SRSF1,SFSWAP,SKI,ZBTB10,TBX3,TGFB1,TGIF1,ZNF175,ZNF224,ZNF226,SNIP1,USP44,TNRC18,ZBTB45,ATOH8,CBFA2T3,TBRG4,HDAC4
BP	relaxation of smooth muscle	12	2	0.038483	1	GUCY1A1,SOD1
CC	SWI/SNF complex	30	3	0.0386123	1	BRD9,SMARCD1,SS18
BP	regulation of tolerance induction to self antigen	1	1	0.0386514	1	TGFBR2
BP	positive regulation of tolerance induction to self antigen	1	1	0.0386514	1	TGFBR2
BP	inferior endocardial cushion morphogenesis	1	1	0.0386514	1	TGFBR2
MF	tRNA-queuosine(34) beta-mannosyltransferase activity	1	1	0.0386815	1	QTMAN
BP	positive regulation of cell activation	382	13	0.0388035	1	ADA,CDKN1A,ABL1,IGFBP2,KITLG,NFATC2,PIK3CD,PRKCZ,SMARCD1,TGFB1,TGFBR2,ZAP70,CD70
MF	latrotoxin receptor activity	2	1	0.0388344	1	ADGRL1
BP	negative regulation of glial cell differentiation	29	3	0.0388355	1	DAB1,DLX2,NOTCH1
BP	glutathione metabolic process	50	3	0.0389197	1	DPEP1,GLRX2,SOD1
BP	negative regulation of smooth muscle contraction	14	2	0.039023	1	GUCY1A1,SOD1
BP	positive regulation of developmental process	1337	40	0.0390481	1	ADA,BAIAP2,DAB1,DLX2,APLNR,EPHA4,FGFR2,ZNF365,PLXNB2,ABL1,GATA2,FBXW8,FOXA2,HOXB7,ITPKA,KITLG,MSX1,NFATC2,NME2,NOTCH1,NOTCH4,PIK3CD,POU4F2,TRPM4,XKR8,PRKCZ,RREB1,BRD9,SMARCD1,SS18,TGFB1,TGFBR2,TGIF1,ZAP70,RASAL1,ATOH8,SHANK3,ACTN3,BOC,MAP3K13,PIEZO1,SLC23A2
BP	positive regulation of cell differentiation	875	28	0.0390987	1	ADA,BAIAP2,DAB1,DLX2,EPHA4,ZNF365,PLXNB2,GATA2,FBXW8,ITPKA,KITLG,NME2,NOTCH1,NOTCH4,POU4F2,TRPM4,XKR8,PRKCZ,RREB1,SMARCD1,TGFB1,TGFBR2,TGIF1,ZAP70,ATOH8,SHANK3,ACTN3,BOC,MAP3K13,PIEZO1
BP	prostate glandular acinus development	11	2	0.0391826	1	FGFR2,NOTCH1
BP	positive regulation of secretion	323	12	0.0392619	1	UCN3,ATP13A2,GATA2,GIPR,PDX1,TRPM4,SLC12A2,AACS,TGFB1,DTNBP1,DOC2A,VPS4B
BP	response to wounding	571	19	0.0393472	1	CDKN1A,TSPAN9,DMTN,EPHA4,RASA3,TSKU,GATA2,GIPR,FOXA2,HRG,PAFAH2,MYOZ1,RREB1,SLC12A2,SOD1,TGFB1,DTNBP1,VPS4B,CD44
BP	negative regulation of cardiac muscle hypertrophy	37	3	0.0394309	1	APLNR,NOTCH1,ERRFI1
BP	purine deoxyribonucleotide metabolic process	17	2	0.0396636	1	ADA,GUK1
MF	sodium:potassium:chloride symporter activity	3	1	0.0398165	1	SLC12A2
MF	potassium:sodium symporter activity	3	1	0.0398165	1	SLC12A2
BP	gastric inhibitory peptide signaling pathway	2	1	0.0399466	1	GIPR
BP	negative regulation of collagen metabolic process	18	2	0.0399927	1	NOTCH1,ERRFI1
BP	negative T cell selection	13	2	0.0402211	1	AIRE,ZAP70
BP	purine nucleoside triphosphate metabolic process	250	9	0.0403226	1	ADA,GUK1,FOXK2,MYH3,NME2,ATP5PO,TGFB1,CBFA2T3,ACTN3,HDAC4
CC	npBAF complex	14	2	0.040378	1	SMARCD1,SS18
BP	lung alveolus development	54	4	0.0404028	1	ADA,FGFR2,ERRFI1,TGFB1
BP	response to sterol	38	3	0.0405647	1	MIR96,TGFB1,TGFBR2
BP	hepaticobiliary system development	145	7	0.0405858	1	ADA,PDX1,NOTCH1,ERRFI1,SRSF1,TBX3,TGFB1
BP	actin crosslink formation	13	2	0.0406359	1	BAIAP2,GAS2L1
BP	cartilage development	209	10	0.0406361	1	COL11A2,DLX2,TSKU,MSX1,NFATC2,PAX7,ERRFI1,TGFB1,TGFBR2,CD44
BP	cardiac septum development	114	7	0.0408286	1	APLNR,FGFR2,SMAD6,NOTCH1,TBX3,TGFBR2,DNAH11
MF	spectrin binding	26	3	0.0408488	1	EPB41,DMTN,ANK3
BP	hematopoietic or lymphoid organ development	106	6	0.040973	1	ADA,ABL1,AIRE,PKN1,SOD1,TGFB1
BP	gland development	442	17	0.0411694	1	ADA,FGFR2,ABL1,GATA2,AIRE,PDX1,MSX1,NOTCH1,NOTCH4,ERRFI1,PROP1,RREB1,SRSF1,SOD1,TBX3,TGFB1,TGFBR2
BP	regulation of DNA repair	223	9	0.0412135	1	ZNF365,ABL1,KMT5A,MGMT,MRGBP,EP400,SMARCD1,SLF1,WHR1,TADA2B
BP	negative regulation of natural killer cell mediated immune response to tumor cell	3	1	0.0415788	1	TGFB1
BP	negative regulation of natural killer cell mediated cytotoxicity directed against tumor cell target	3	1	0.0415788	1	TGFB1
BP	cholesterol efflux	79	4	0.0416605	1	NPC2,ABCA5,TSKU,YJEFN3,EEPD1
BP	regulation of dendrite development	93	6	0.0417707	1	BAIAP2,EPHA4,ABL1,FBXW8,ITPKA,RAB17
BP	cell population proliferation	1985	52	0.0418538	1	ADA,CDKN1A,CDKN2C,N4BP2L2,COPS9,APLNR,EPHA4,FGFR2,PLXNB2,ABL1,GATA2,FBXW8,TINF2,HRG,DNAJB2,HSPG2,IGF1R,IGFBP2,PDX1,YJEFN3,SHC4,MIR96,SMAD6,KITLG,MSX1,MVD,NFATC2,NME2,NOTCH1,OCA2,PAX7,PIK3CD,ERRFI1,TRPM4,PKN1,NDRG2,RREB1,SKI,BRD9,SMARCD1,SS18,TBX3,TGFB1,TGFBR2,TGIF1,ZAP70,ATOH8,LGR5,CBFA2T3,SH2D2A,TBRG4,CD70,HDAC4
BP	dGDP metabolic process	2	1	0.0420602	1	GUK1
BP	atrioventricular valve morphogenesis	27	3	0.0421133	1	SMAD6,NOTCH1,TGFBR2
BP	neuroblast proliferation	74	5	0.0421313	1	FGFR2,PLXNB2,GATA2,NOTCH1,TGFB1
BP	protein localization to cytoplasmic microtubule plus-end	1	1	0.0421937	1	ABL1
BP	dUMP biosynthetic process	2	1	0.0422225	1	DCTD
BP	mitotic cytokinesis	94	5	0.0426348	1	EXOC3,KLHDC8B,ZNF365,ANK3,VPS4B,RAB11FIP3
BP	killing by host of symbiont cells	28	2	0.0427107	1	HRG,GSDMB
BP	body morphogenesis	47	4	0.0428093	1	MSX1,MYH3,SKI,TGFB1
BP	germinal center formation	14	2	0.0429937	1	ADA,PKN1
BP	heme export	3	1	0.0430643	1	FLVCR2
BP	insulin secretion	205	9	0.0432452	1	UCN3,GIPR,FOXA2,PDX1,TRPM4,PTPRN2,AACS,EIPR1,SLC8B1
BP	T cell aggregation	1	1	0.0434638	1	ZAP70
BP	regulation of muscle adaptation	96	5	0.0436826	1	APLNR,NOTCH1,ERRFI1,SLC9A1,ACTN3,HDAC4
BP	regulation of leukocyte migration	216	8	0.0436925	1	ADA,LRCH1,ABL1,AIRE,KITLG,TGFB1,MMP28,SLC8B1
BP	regulation of DNA damage response, signal transduction by p53 class mediator	38	3	0.0439392	1	KMT5A,MSX1,CD44
BP	hormone secretion	317	12	0.043944	1	UCN3,GIPR,GNRHR,FOXA2,PDX1,TRPM4,PTPRN2,AACS,TBX3,EIPR1,SLC8B1,RAB11FIP3
BP	hematopoietic stem cell proliferation	34	3	0.0440233	1	N4BP2L2,YJEFN3,KITLG
MF	transforming growth factor beta receptor activity, type II	2	1	0.0440351	1	TGFBR2
BP	semi-lunar valve development	49	4	0.0442151	1	SMAD6,NOTCH1,TGFB1,TGFBR2
BP	regulation of primitive erythrocyte differentiation	1	1	0.0443108	1	GATA2
BP	eosinophil fate commitment	1	1	0.0443108	1	GATA2
BP	dendritic cell differentiation	46	3	0.0443439	1	IRF4,TGFB1,TGFBR2
BP	negative regulation of odontoblast differentiation	1	1	0.044357	1	MSX1
MF	carbon-oxygen lyase activity, acting on phosphates	3	1	0.0444105	1	PTS
BP	protein farnesylation	3	1	0.0444158	1	AIPL1
MF	acetoacetate-CoA ligase activity	1	1	0.0446822	1	AACS
BP	regulation of mononuclear cell migration	139	6	0.0446963	1	LRCH1,ABL1,AIRE,TGFB1,MMP28,SLC8B1
BP	negative regulation of programmed cell death	891	26	0.0447647	1	ADA,EPHA4,FGFR2,AIPL1,ABL1,IFI6,GATA2,HSPG2,IGF1R,PDX1,JAK3,SMAD6,KITLG,MGMT,MSX1,NME2,NOTCH1,PAX7,UFM1,PRKCZ,PROP1,RGL2,SLC9A1,SOD1,TBX3,BBS10,CD44
BP	in utero embryonic development	411	15	0.0448115	1	ADA,CDKN1A,N4BP2L2,UBR3,FGFR2,CNOT1,GSE1,GATA2,FBXW8,IFITM5,MSX1,NOTCH1,SRSF1,TBX3,TGFBR2
BP	cellular response to ATP	17	2	0.0449548	1	TRPM4,SOD1
BP	protein secretion	371	13	0.0449563	1	UCN3,ATP13A2,GIPR,FOXA2,PDX1,TRPM4,PTPRN2,NECAB3,SLC12A2,AACS,TGFB1,EIPR1,SLC8B1,RAB11FIP3
BP	negative regulation of RNA metabolic process	1346	40	0.0449673	1	N4BP2L2,ZBTB18,EID2B,ZNF431,DLX2,ELAVL4,NR2F6,ZBTB12,JAZF1,FGFR2,CNOT1,PLXNB2,GATA2,MORC1,NOP53,FOXA2,FOXK2,PDX1,KMT5A,MSX1,NFATC2,NOTCH1,NOTCH4,POU4F2,PROP1,MYOZ1,RREB1,SRSF1,SFSWAP,SKI,ZBTB10,TBX3,TGFB1,TGIF1,ZNF175,ZNF224,ZNF226,ZBTB45,ATOH8,CBFA2T3,HDAC4
BP	adaptive immune memory response involving T cells and B cells	3	1	0.045005	1	CD70
BP	semicircular canal development	11	2	0.0452227	1	GATA2,TBX3
BP	negative regulation of muscle hypertrophy	39	3	0.0453897	1	APLNR,NOTCH1,ERRFI1
BP	response to interleukin-17	19	2	0.0454641	1	NOTCH1,SRSF1
BP	cellular response to interleukin-17	19	2	0.0454641	1	NOTCH1,SRSF1
BP	regulation of lamellipodium assembly	37	3	0.0455731	1	ABI2,DMTN,HRG
BP	negative regulation of muscle adaptation	14	2	0.0456205	1	APLNR,ERRFI1
BP	positive regulation of epithelial cell proliferation	214	9	0.045638	1	APLNR,FGFR2,GATA2,HSPG2,PDX1,NME2,NOTCH1,PIK3CD,RREB1,TGFB1
BP	deoxyribonucleotide biosynthetic process	16	2	0.0457154	1	DCTD,GUK1
BP	2'-deoxyribonucleotide biosynthetic process	16	2	0.0457154	1	DCTD,GUK1
BP	deoxyribose phosphate biosynthetic process	16	2	0.0457154	1	DCTD,GUK1
BP	response to tumor cell	49	3	0.0457188	1	HRG,NOTCH1,TGFB1
BP	positive regulation of double-strand break repair	95	5	0.0457822	1	MGMT,MRGBP,EP400,SMARCD1,SLF1
BP	positive regulation of interleukin-13 production	15	2	0.0458403	1	IRF4,PRKCZ
BP	positive regulation of T cell differentiation	121	6	0.0458687	1	ADA,PRKCZ,SMARCD1,TGFB1,TGFBR2,ZAP70
BP	regulation of insulin secretion	174	8	0.0459127	1	UCN3,GIPR,FOXA2,PDX1,TRPM4,AACS,EIPR1,SLC8B1
BP	endocytic recycling	87	5	0.0460264	1	RAB17,EIPR1,MICALL2,DENND1C,RAB11FIP3
BP	fibroblast growth factor receptor signaling pathway involved in negative regulation of apoptotic process in bone marrow cell	1	1	0.0460895	1	FGFR2
BP	fibroblast growth factor receptor signaling pathway involved in hemopoiesis	1	1	0.0460895	1	FGFR2
BP	fibroblast growth factor receptor signaling pathway involved in positive regulation of cell proliferation in bone marrow	1	1	0.0460895	1	FGFR2
BP	protein localization to microtubule	17	2	0.0461043	1	GAS2L1,ABL1
BP	regulation of modification of postsynaptic structure	14	2	0.046157	1	BAIAP2,AGAP1
MF	pre-mRNA binding	38	3	0.0461723	1	RBPMS,ELAVL4,ARGLU1
BP	positive regulation of exosomal secretion	15	2	0.0461732	1	ATP13A2,VPS4B
BP	mammary gland morphogenesis	48	4	0.046348	1	FGFR2,TBX3,TGFB1,TGFBR2
BP	desensitization of G protein-coupled receptor signaling pathway	17	2	0.0465666	1	APLNR,GIPR
MF	glycerophospholipid flippase activity	11	2	0.0465899	1	ATP10B,ATP10A
BP	embryonic liver development	2	1	0.0467209	1	TGFB1
BP	sterol transport	136	6	0.0467482	1	NPC2,OSBPL5,ABCA5,TSKU,YJEFN3,EEPD1,VPS4B
BP	regulation of G protein-coupled receptor internalization	3	1	0.0468457	1	APLNR
BP	2'-deoxyribonucleotide metabolic process	44	3	0.0468548	1	ADA,DCTD,GUK1
BP	response to xenobiotic stimulus	424	14	0.0468567	1	ADA,ABL1,GUK1,HSPG2,IGFBP2,PDX1,ITGA3,NFATC2,ERRFI1,SOD1,SS18,TGFB1,TGFBR2,TGIF1
BP	synaptic signaling by nitric oxide	2	1	0.0469089	1	GUCY1A1
BP	coronary sinus valve development	1	1	0.0469233	1	NOTCH1
BP	coronary sinus valve morphogenesis	1	1	0.0469233	1	NOTCH1
BP	Notch signaling pathway involved in regulation of secondary heart field cardioblast proliferation	1	1	0.0469233	1	NOTCH1
BP	venous endothelial cell differentiation	1	1	0.0469233	1	NOTCH1
BP	regulation of thymocyte apoptotic process	15	2	0.0470216	1	ADA,JAK3
BP	purine deoxyribonucleoside catabolic process	4	1	0.0472287	1	ADA
BP	linoleic acid metabolic process	21	2	0.0472897	1	ELOVL5,ELOVL3
BP	myoblast differentiation	113	6	0.0473759	1	EID2B,NOTCH1,XKR8,SMARCD1,TBX3,TGFB1,BOC
BP	lagging strand elongation	3	1	0.047414	1	LIG3
BP	regulation of neurogenesis	359	15	0.0474481	1	BAIAP2,DAB1,DLX2,EPHA4,ZNF365,PLXNB2,GATA2,FBXW8,ITPKA,NOTCH1,POU4F2,SKI,TGFB1,SHANK3,MAP3K13
MF	iodide peroxidase activity	1	1	0.0474588	1	TPO
MF	haloperoxidase activity	1	1	0.0474588	1	TPO
MF	halogenase activity	1	1	0.0474588	1	TPO
BP	embryo development	1129	36	0.0475204	1	ADA,CDKN1A,N4BP2L2,UBR3,DLX2,APLNR,FGFR2,CNOT1,GSE1,POFUT1,PLXNB2,ABL1,GATA2,FBXW8,FOXA2,HOXB7,PDX1,ITGA3,IFITM5,SMAD6,MFAP2,KITLG,MSX1,MYH3,NOTCH1,PAX7,RPL38,SRSF1,SKI,SOD1,TBX3,TGFB1,TGFBR2,TGIF1,TPO,ATOH8,KCNQ4
BP	positive regulation of protein secretion	155	7	0.0475277	1	UCN3,ATP13A2,GIPR,PDX1,TRPM4,AACS,TGFB1
CC	integrin alpha3-beta1 complex	2	1	0.0475528	1	ITGA3
BP	positive regulation of transmembrane receptor protein serine/threonine kinase signaling pathway	109	6	0.0475647	1	GIPC1,MSX1,NOTCH1,TGFB1,TGFBR2,ATOH8
CC	microvillus	96	5	0.0475861	1	STARD10,DPEP1,MYO1D,TGFB1,CD44
BP	T cell differentiation in thymus	86	5	0.0476813	1	ADA,ABL1,AIRE,SOD1,ZAP70
BP	L-ascorbic acid transmembrane transport	3	1	0.0477326	1	SLC23A2
BP	late endosomal microautophagy	2	1	0.0477599	1	VPS4B
BP	late endosome to lysosome transport via multivesicular body sorting pathway	2	1	0.0477599	1	VPS4B
BP	skeletal muscle satellite cell commitment	1	1	0.047871	1	PAX7
BP	cellular response to potassium ion	14	2	0.0480051	1	SLC12A2,SOD1
BP	neuronal action potential	38	3	0.0480818	1	ANK3,SOD1,BBS10
BP	establishment of protein localization to extracellular region	374	13	0.0480998	1	UCN3,ATP13A2,GIPR,FOXA2,PDX1,TRPM4,PTPRN2,NECAB3,SLC12A2,AACS,TGFB1,EIPR1,SLC8B1,RAB11FIP3
BP	cell-cell adhesion involved in neuronal-glial interactions involved in cerebral cortex radial glia guided migration	1	1	0.0481681	1	DAB1
BP	adaptive immune response based on somatic recombination of immune receptors built from immunoglobulin superfamily domains	309	10	0.0482145	1	ADA,AIRE,IRF4,JAK3,NOTCH1,TRPM4,PKN1,PRKCZ,TGFB1,CD70
BP	mammary gland epithelium development	73	5	0.0482607	1	FGFR2,MSX1,RREB1,TBX3,TGFB1
BP	positive regulation of reactive oxygen species metabolic process	69	4	0.0482637	1	CDKN1A,SOD1,TGFB1,TGFBR2
BP	negative adaptation of signaling pathway	18	2	0.0486518	1	APLNR,GIPR
BP	adaptation of signaling pathway	18	2	0.0486518	1	APLNR,GIPR
BP	negative regulation of mast cell apoptotic process	3	1	0.0486785	1	KITLG
BP	mitochondrial mRNA processing	2	1	0.0487288	1	TBRG4
BP	thymus epithelium morphogenesis	2	1	0.0487476	1	AIRE
BP	positive regulation of fibroblast proliferation	56	4	0.0487765	1	CDKN1A,ABL1,TGFB1,TGIF1
MF	cysteine-type endopeptidase inhibitor activity	35	2	0.0489054	1	CST8,HRG
CC	neuron projection branch point	1	1	0.0490935	1	BAIAP2
CC	dendritic spine cytoplasm	1	1	0.0490935	1	BAIAP2
CC	late endosome membrane	170	7	0.0491341	1	ATP10B,ATP13A2,ABCA5,VPS41,NOTCH1,TMEM30A,VPS4B
MF	methylated-DNA-[protein]-cysteine S-methyltransferase activity	1	1	0.049198	1	MGMT
MF	insulin receptor substrate binding	13	2	0.0493808	1	IGF1R,PRKCZ
BP	sensory organ development	626	22	0.0494036	1	ABI2,DLX2,EPHA4,FGFR2,TSKU,NPHP4,GATA2,MFAP2,MSX1,NOTCH1,POU4F2,RPL38,SKI,SOD1,TBX3,TGFB1,TGFBR2,TGIF1,BBS10,DTNBP1,LGR5,KCNQ4
BP	negative regulation of myotube differentiation	16	2	0.04949	1	NOTCH1,HDAC4
BP	protein localization to P-body	2	1	0.0495483	1	SRSF1
BP	multi-multicellular organism process	207	8	0.0495657	1	KPNA6,HSPG2,IGFBP2,ITGA3,SMCP,ERRFI1,SOD1,TGFB1
BP	negative regulation of dendritic cell cytokine production	2	1	0.049807	1	JAK3
BP	vascular associated smooth muscle cell differentiation	39	3	0.0498536	1	APLNR,NFATC2,NOTCH1
BP	deoxyribonucleotide metabolic process	45	3	0.0499023	1	ADA,DCTD,GUK1
BP	regulation of hematopoietic stem cell differentiation	16	2	0.0499556	1	N4BP2L2,ABL1
BP	translation reinitiation	3	1	0.0499686	1	DENR
BP	dAMP catabolic process	4	1	0.0500974	1	ADA
BP	response to progesterone	35	3	0.0502748	1	WBP2,ERRFI1,TGFB1
BP	regulation of cardiac muscle hypertrophy	71	4	0.0503101	1	APLNR,NOTCH1,ERRFI1,SLC9A1
BP	regulation of collagen biosynthetic process	41	3	0.0503815	1	NOTCH1,ERRFI1,TGFB1
CC	neuron projection cytoplasm	84	5	0.0504335	1	BAIAP2,DYNC1H1,RAB17,SOD1,DTNBP1
BP	regulation of mitochondrial DNA replication	4	1	0.0505259	1	LIG3
BP	protein-RNA complex assembly	191	7	0.0507126	1	MRM2,NOP53,RPL38,SRSF1,SFSWAP,SNIP1,DENR,EIF3F
BP	positive regulation of membrane depolarization during cardiac muscle cell action potential	2	1	0.0508939	1	ANK3
MF	cysteine-type deubiquitinase activity	75	4	0.0511858	1	USP35,OTUB2,USP44,EIF3F
MF	corticotropin-releasing hormone receptor 2 binding	4	1	0.0511888	1	UCN3
MF	pre-mRNA intronic pyrimidine-rich binding	2	1	0.0513915	1	ELAVL4
BP	embryonic organ development	462	18	0.0513992	1	ADA,DLX2,APLNR,FGFR2,GATA2,FBXW8,HOXB7,MFAP2,KITLG,MSX1,NOTCH1,RPL38,SOD1,TBX3,TGFB1,TGFBR2,TPO,KCNQ4
BP	regulation of dendritic spine development	51	4	0.0514607	1	BAIAP2,ITPKA,DTNBP1,SHANK3
CC	transforming growth factor beta ligand-receptor complex	3	1	0.0515053	1	TGFBR2
BP	regulation of stem cell differentiation	82	5	0.0515334	1	N4BP2L2,ABL1,NOTCH1,TBX3,TGFBR2
BP	hindbrain structural organization	2	1	0.0516834	1	DAB1
BP	cerebellum structural organization	2	1	0.0516834	1	DAB1
CC	macrophage migration inhibitory factor receptor complex	2	1	0.0516895	1	CD44
BP	purine ribonucleoside metabolic process	21	2	0.0517152	1	ADA,ADA2
BP	morphogenesis of an epithelium	521	19	0.0518651	1	APLNR,EPHA4,FGFR2,PLXNB2,ABL1,HOXB7,AIRE,PDX1,NOTCH1,NOTCH4,PIK3CD,RREB1,SKI,TBX3,TGFB1,TGFBR2,TGIF1,LGR5,CD44
BP	platelet-derived growth factor production	3	1	0.0518851	1	NDRG2
BP	regulation of platelet-derived growth factor production	3	1	0.0518851	1	NDRG2
CC	nuclear body	864	25	0.0518973	1	CDKN1A,ZBTB18,EPB41,AIPL1,ABL1,NPHP4,TINF2,HOXB7,AIRE,PDX1,ISG20,SMAD6,NGRN,CWC15,POU4F2,RBFOX1,ARGLU1,CHFR,EP400,RREB1,SRSF1,SKI,TGFBR2,ATOH8,WHR1,HDAC4
BP	regulation of mRNA processing	125	6	0.0520506	1	RBPMS,RBFOX3,RBFOX1,ARGLU1,SRSF1,SFSWAP
BP	regulation of endothelial cell differentiation	46	3	0.0521502	1	NOTCH1,NOTCH4,ATOH8
BP	regulation of cellular localization	516	17	0.0522748	1	KIF2C,TMEM30B,DYNC1H1,DMTN,GPC2,ATP13A2,ANK3,FOXA2,PDX1,ITGA3,UFM1,TRPM4,TMEM30A,TGFB1,EIPR1,NUP214,RAB11FIP3
MF	DNA ligase activity	3	1	0.0523452	1	LIG3
MF	DNA ligase (ATP) activity	3	1	0.0523452	1	LIG3
MF	insulin-like growth factor I binding	13	2	0.0524548	1	IGF1R,IGFBP2
BP	outflow tract septum morphogenesis	26	3	0.0527505	1	FGFR2,SMAD6,TGFBR2
BP	regulation of leukocyte activation	578	17	0.052841	1	ADA,CDKN1A,ABL1,IGFBP2,IRF4,JAK3,KITLG,NFATC2,PIK3CD,PKN1,PRKCZ,SMARCD1,SOD1,TGFB1,TGFBR2,ZAP70,CD70
BP	developmental growth involved in morphogenesis	232	11	0.0528433	1	FGFR2,ABL1,NOTCH1,POU4F2,PRKCZ,PAK6,TGFB1,TGFBR2,RASAL1,MAP3K13,SLC23A2
BP	protein localization to extracellular region	380	13	0.0529284	1	UCN3,ATP13A2,GIPR,FOXA2,PDX1,TRPM4,PTPRN2,NECAB3,SLC12A2,AACS,TGFB1,EIPR1,SLC8B1,RAB11FIP3
BP	ribosome assembly	55	3	0.0530305	1	MRM2,NOP53,NGRN,RPL38
BP	positive regulation of leukocyte differentiation	193	8	0.0532121	1	ADA,KITLG,POU4F2,PRKCZ,SMARCD1,TGFB1,TGFBR2,ZAP70
BP	positive regulation of hemopoiesis	193	8	0.0532121	1	ADA,KITLG,POU4F2,PRKCZ,SMARCD1,TGFB1,TGFBR2,ZAP70
BP	cone retinal bipolar cell differentiation	3	1	0.0532304	1	BBS10
BP	negative regulation of cardiac muscle tissue regeneration	2	1	0.0532498	1	CDKN1A
BP	hormone transport	328	12	0.0532833	1	UCN3,GIPR,GNRHR,FOXA2,PDX1,TRPM4,PTPRN2,AACS,TBX3,EIPR1,SLC8B1,RAB11FIP3
BP	smooth endoplasmic reticulum calcium ion homeostasis	2	1	0.0532939	1	DMTN
BP	prenylated protein catabolic process	3	1	0.0534598	1	PCYOX1
BP	peripheral tolerance induction	2	1	0.0534893	1	AIRE
BP	oligodendrocyte differentiation	106	6	0.0535337	1	CDKN2C,DLX2,ZNF365,NOTCH1,SRSF1,TGFB1
BP	morphogenesis of a branching structure	208	10	0.0535672	1	DLX2,FGFR2,ABL1,HOXB7,NOTCH1,NOTCH4,TBX3,TGFB1,TGFBR2,MAP3K13
BP	positive regulation of synapse structural plasticity	2	1	0.0535684	1	SHANK3
BP	chondrocyte differentiation involved in endochondral bone morphogenesis	15	2	0.0536714	1	TSKU,TGFBR2
BP	spontaneous synaptic transmission	13	2	0.0536735	1	SLC12A2,DOC2A
BP	bone growth	35	3	0.0537078	1	FGFR2,TSKU,TGFBR2
BP	negative regulation of striated muscle cell differentiation	41	3	0.0538338	1	MSX1,NOTCH1,HDAC4
BP	positive regulation of glutamate neurotransmitter secretion in response to membrane depolarization	2	1	0.0539832	1	DTNBP1
BP	phospholipase C-inhibiting G protein-coupled receptor signaling pathway	2	1	0.0540889	1	ABL1
BP	nucleoside triphosphate metabolic process	265	9	0.0541618	1	ADA,GUK1,FOXK2,MYH3,NME2,ATP5PO,TGFB1,CBFA2T3,ACTN3,HDAC4
BP	cholesterol metabolic process	151	6	0.0541973	1	NPC2,OSBPL5,ABCA5,TSKU,MIR96,MVD,ERRFI1
BP	cell-cell adhesion mediated by integrin	18	2	0.0542086	1	ADA,PIEZO1
BP	action potential initiation	3	1	0.0543361	1	SOD1
BP	central tolerance induction	2	1	0.0543398	1	AIRE
CC	proteasome core complex	20	2	0.0545769	1	PSMB4,PSMB8
BP	secretion by cell	843	25	0.054627	1	GIPC1,EXOC3,UCN3,ATP13A2,ERC2,GATA2,GIPR,GNRHR,GRM4,FOXA2,PDX1,NOTCH1,PIK3CD,TRPM4,PTPRN2,NECAB3,SLC12A2,AACS,TBX3,TGFB1,EIPR1,SLC8B1,DTNBP1,DOC2A,VPS4B,RAB11FIP3
BP	negative regulation of leukocyte migration	53	3	0.0546728	1	ADA,LRCH1,MMP28
BP	regulation of astrocyte differentiation	33	3	0.0546737	1	DAB1,EPHA4,NOTCH1
BP	leukotriene D4 catabolic process	3	1	0.0547196	1	DPEP1
BP	uterine epithelium development	2	1	0.054941	1	ERRFI1
BP	positive regulation of multicellular organismal process	1670	45	0.0549975	1	ADA,CDKN1A,BAIAP2,DYNC1H1,APLNR,EPHA4,FGFR2,ZNF365,KPNA6,PLXNB2,ABL1,TSKU,GATA2,FBXW8,FOXA2,HOXB7,AIRE,HRG,IGF1R,IGFBP2,IRF4,ITPKA,MFAP2,KITLG,MSX1,NFATC2,NME2,NOTCH1,PIK3CD,POU4F2,TRPM4,PRKCZ,RREB1,SLC9A1,BRD9,SMARCD1,SOD1,SS18,TGFB1,TGFBR2,ZAP70,ELOVL3,SHANK3,ACTN3,MAP3K13,CD70
BP	negative regulation of activin receptor signaling pathway	15	2	0.0551223	1	SMAD6,SKI
BP	mature B cell apoptotic process	4	1	0.0551559	1	ADA
BP	regulation of mature B cell apoptotic process	4	1	0.0551559	1	ADA
BP	negative regulation of mature B cell apoptotic process	4	1	0.0551559	1	ADA
BP	regulation of gliogenesis	106	6	0.0551631	1	DAB1,DLX2,ZNF365,NOTCH1,SKI,TGFB1
BP	columnar/cuboidal epithelial cell differentiation	110	6	0.0552238	1	FGFR2,ABL1,GATA2,MSX1,NOTCH1,TGFB1
BP	glial cell differentiation	258	11	0.0555591	1	CDKN2C,DAB1,DLX2,EPHA4,ZNF365,ABL1,NOTCH1,SRSF1,SKI,SOD1,TGFB1
BP	embryonic morphogenesis	626	23	0.0556175	1	DLX2,APLNR,FGFR2,PLXNB2,ABL1,GATA2,FOXA2,HOXB7,PDX1,ITGA3,MFAP2,MSX1,MYH3,NOTCH1,RPL38,SKI,SOD1,TBX3,TGFB1,TGFBR2,TGIF1,ATOH8,KCNQ4
BP	regulation of muscle hypertrophy	74	4	0.0556713	1	APLNR,NOTCH1,ERRFI1,SLC9A1
BP	face development	51	4	0.0557074	1	MSX1,MYH3,SKI,TGFB1
BP	negative regulation of cellular response to growth factor stimulus	130	6	0.055822	1	ABL1,HRG,SMAD6,NOTCH1,SKI,HTRA3
BP	negative regulation of protein deubiquitination	4	1	0.0558824	1	DNAJB2
BP	maintenance of protein location in membrane	2	1	0.0560101	1	ANK3
BP	maintenance of protein location in plasma membrane	2	1	0.0560101	1	ANK3
MF	platelet-activating factor acetyltransferase activity	4	1	0.0560638	1	PAFAH2
BP	adenohypophysis development	16	2	0.0562432	1	GATA2,PROP1
BP	regulation of proteasomal ubiquitin-dependent protein catabolic process	131	6	0.0562593	1	GIPC1,FBXW8,NOP53,DNAJB2,CHFR,TRIM39,CBFA2T3
BP	cellular response to interleukin-7	19	2	0.0563165	1	GIPC1,JAK3
BP	transitional one stage B cell differentiation	2	1	0.0563988	1	ABL1
BP	protein localization to cytoplasmic microtubule	2	1	0.0566639	1	ABL1
MF	transcription coregulator activity	494	17	0.0567003	1	N4BP2L2,RBPMS,EID2B,JAZF1,WBP2,ABL1,FOXA2,IRF4,KMT5A,NOTCH1,NOTCH4,FBXL19,ARGLU1,PKN1,SMARCD1,SS18,CBFA2T3,TADA2B
BP	inorganic anion import across plasma membrane	2	1	0.0567205	1	SLC12A2
BP	vesicle-mediated transport to the plasma membrane	157	7	0.0568645	1	OSBPL5,ANK3,RAB17,EIPR1,MICALL2,DENND1C,RAB11FIP3
MF	lipid transporter activity	179	7	0.057053	1	NPC2,OSBPL5,TMEM30B,ATP10B,ABCA5,XKR8,TMEM30A,ATP10A
BP	regulation of striated muscle cell differentiation	96	5	0.0572009	1	MSX1,NOTCH1,TGFB1,ACTN3,HDAC4,PIEZO1
BP	epigenetic programing of male pronucleus	4	1	0.0572503	1	MORC1
BP	regulation of cardiac muscle adaptation	20	2	0.0572548	1	APLNR,ERRFI1
BP	regulation of cardiac muscle hypertrophy in response to stress	20	2	0.0572548	1	APLNR,ERRFI1
BP	hormone-mediated signaling pathway	226	9	0.057354	1	UCN3,CNOT1,WBP2,NR3C2,UFM1,ERRFI1,POU4F2,PKN1,TGIF1
BP	zonula adherens assembly	2	1	0.0574109	1	ABI2
BP	glandular epithelial cell differentiation	36	3	0.0574519	1	FGFR2,GATA2,NOTCH1
MF	protein-arginine deiminase activity	4	1	0.0575525	1	PADI4
BP	T cell chemotaxis	24	2	0.0576006	1	PIK3CD,SLC12A2
MF	polypeptide conformation or assembly isomerase activity	119	6	0.057616	1	KIF2C,DYNC1H1,MYH3,MYO1D,FIGN,DNAH11
MF	nuclear localization sequence binding	24	2	0.0576254	1	KPNA6,NUP214
BP	aspartate secretion	2	1	0.0577601	1	SLC12A2
BP	regulation of aspartate secretion	2	1	0.0577601	1	SLC12A2
BP	positive regulation of aspartate secretion	2	1	0.0577601	1	SLC12A2
BP	spermine transport	3	1	0.0577675	1	ATP13A2
BP	regulation of B cell tolerance induction	2	1	0.0578442	1	TGFBR2
BP	positive regulation of B cell tolerance induction	2	1	0.0578442	1	TGFBR2
BP	export from cell	934	27	0.0578486	1	GIPC1,TSPAN9,EXOC3,UCN3,ATP13A2,ERC2,GATA2,GIPR,GNRHR,GRM4,FOXA2,PDX1,NOTCH1,PIK3CD,TRPM4,PTPRN2,NECAB3,SLC9A1,SLC12A2,AACS,TBX3,TGFB1,EIPR1,SLC8B1,DTNBP1,DOC2A,VPS4B,RAB11FIP3
MF	oxidoreductase activity, acting on phosphorus or arsenic in donors	3	1	0.0579209	1	GLRX2
MF	oxidoreductase activity, acting on phosphorus or arsenic in donors, disulfide as acceptor	3	1	0.0579209	1	GLRX2
BP	mitral valve morphogenesis	13	2	0.0580978	1	SMAD6,NOTCH1
BP	regulation of T cell migration	48	3	0.0583182	1	LRCH1,ABL1,AIRE
BP	modification of postsynaptic structure	34	3	0.0586116	1	BAIAP2,AGAP1,ITPKA
BP	positive regulation of fatty acid biosynthetic process	24	2	0.0588902	1	MIR96,ELOVL5
CC	PCNA-p21 complex	2	1	0.059185	1	CDKN1A
BP	cell division	627	19	0.0591937	1	GIPC1,KIF2C,CDCA5,EXOC3,DYNC1H1,KLHDC8B,EPB41,FGFR2,ZNF365,ANK3,KMT5A,LIG3,NOTCH1,FIGN,CHFR,TGFB1,EVI5,USP44,VPS4B,RAB11FIP3
MF	inositol-1,3,4,5,6-pentakisphosphate 3-phosphatase activity	2	1	0.0592879	1	MINPP1
MF	inositol-1,3,4,5-tetrakisphosphate 3-phosphatase activity	2	1	0.0592879	1	MINPP1
MF	inositol pentakisphosphate phosphatase activity	2	1	0.0592879	1	MINPP1
BP	cardiac muscle hypertrophy	102	5	0.0593276	1	APLNR,NOTCH1,ERRFI1,SLC9A1,HDAC4
BP	purine deoxyribonucleoside triphosphate catabolic process	4	1	0.0597404	1	ADA
BP	negative regulation of neuroblast proliferation	14	2	0.0597563	1	GATA2,TGFB1
BP	calcium export from the mitochondrion	3	1	0.0598896	1	SLC8B1
BP	negative regulation of cell adhesion	309	11	0.0598991	1	DAB1,DMTN,EPHA4,PLXNB2,ABL1,HRG,HSPG2,JAK3,NOTCH1,NOTCH4,TGFB1
BP	hypophysis morphogenesis	2	1	0.0600297	1	PROP1
BP	ear morphogenesis	133	7	0.0600604	1	FGFR2,GATA2,MSX1,RPL38,SOD1,TBX3,KCNQ4
BP	cardiac ventricle development	133	7	0.0602112	1	APLNR,FGFR2,SMAD6,NOTCH1,TBX3,TGFB1,TGFBR2
BP	immunoglobulin transcytosis in epithelial cells	4	1	0.0604418	1	RAB17
CC	protein-DNA complex	213	7	0.0604619	1	TINF2,BRF1,IRF4,MPHOSPH8,MRGBP,EP400,SLF1
BP	DN4 thymocyte differentiation	2	1	0.0606037	1	ABL1
BP	lymphocyte differentiation	425	14	0.0606372	1	ADA,ABL1,AIRE,IRF4,JAK3,PIK3CD,PRKCZ,SMARCD1,SOD1,TGFB1,TGFBR2,ZAP70,USP44,HDAC4
BP	regulation of calcium-dependent activation of synaptic vesicle fusion	2	1	0.0606712	1	ERC2
BP	positive regulation of insulin secretion	93	5	0.0608719	1	UCN3,GIPR,PDX1,TRPM4,AACS
BP	regulation of adenosine receptor signaling pathway	4	1	0.0609755	1	ADA
BP	regulation of cardiac muscle tissue regeneration	4	1	0.061213	1	CDKN1A
BP	purine deoxyribonucleoside metabolic process	5	1	0.0613762	1	ADA
BP	bronchus morphogenesis	2	1	0.0613883	1	TGFBR2
BP	ribonucleoside metabolic process	23	2	0.0614487	1	ADA,ADA2
BP	tolerance induction dependent upon immune response	4	1	0.0617347	1	AIRE
BP	protein polyufmylation	5	1	0.061884	1	UFM1
BP	protein K69-linked ufmylation	5	1	0.061884	1	UFM1
BP	fasciculation of motor neuron axon	2	1	0.0619463	1	EPHA4
BP	regulation of adipose tissue development	20	2	0.0619946	1	POU4F2,TRPM4
BP	tissue morphogenesis	640	22	0.0620092	1	APLNR,EPHA4,FGFR2,PLXNB2,ABL1,HOXB7,AIRE,PDX1,ITGA3,MSX1,NOTCH1,NOTCH4,PAX7,PIK3CD,RREB1,SKI,TBX3,TGFB1,TGFBR2,TGIF1,LGR5,CD44
BP	fibroblast growth factor receptor signaling pathway involved in mammary gland specification	2	1	0.062021	1	FGFR2
BP	mammary gland bud formation	2	1	0.062021	1	FGFR2
BP	branch elongation involved in salivary gland morphogenesis	2	1	0.062021	1	FGFR2
BP	mesenchymal cell differentiation involved in lung development	2	1	0.062021	1	FGFR2
MF	type I activin receptor binding	2	1	0.0620548	1	SMAD6
BP	regulation of exosomal secretion	17	2	0.0622007	1	ATP13A2,VPS4B
BP	embryonic organ morphogenesis	304	13	0.062216	1	DLX2,APLNR,FGFR2,GATA2,HOXB7,MFAP2,MSX1,NOTCH1,RPL38,SOD1,TBX3,TGFBR2,KCNQ4
MF	translation release factor activity, codon specific	4	1	0.0622465	1	MTRFR
BP	response to glucose	196	8	0.0623081	1	UCN3,GIPR,FOXA2,IGF1R,PDX1,TRPM4,PTPRN2,TGFB1
BP	response to interleukin-7	20	2	0.0623311	1	GIPC1,JAK3
BP	positive regulation of superoxide anion generation	20	2	0.0623882	1	SOD1,TGFB1
BP	biological process involved in interaction with symbiont	34	2	0.0623927	1	HRG,GSDMB
BP	mitral valve development	14	2	0.0625162	1	SMAD6,NOTCH1
BP	protein-RNA complex organization	200	7	0.06271	1	MRM2,NOP53,RPL38,SRSF1,SFSWAP,SNIP1,DENR,EIF3F
CC	guanylate cyclase complex, soluble	3	1	0.0628047	1	GUCY1A1
BP	positive regulation of phospholipase C/protein kinase C signal transduction	4	1	0.06284	1	ABL1
MF	myosin phosphatase activity	4	1	0.0629617	1	MYH3
BP	positive regulation of synaptic vesicle fusion to presynaptic active zone membrane	15	2	0.0631209	1	ERC2,DOC2A
BP	calcium-dependent activation of synaptic vesicle fusion	15	2	0.0631209	1	ERC2,DOC2A
BP	positive regulation of synaptic vesicle membrane organization	15	2	0.0631209	1	ERC2,DOC2A
BP	regulation of collagen metabolic process	46	3	0.0632426	1	NOTCH1,ERRFI1,TGFB1
BP	leukocyte cell-cell adhesion	416	13	0.0633734	1	ADA,ABL1,IGFBP2,JAK3,KITLG,PIK3CD,PRKCZ,SMARCD1,TGFB1,TGFBR2,ZAP70,CD44,CD70
BP	positive regulation of amino acid transport	20	2	0.0633912	1	SLC12A2,DTNBP1
BP	regionalization	424	16	0.0634427	1	DLX2,APLNR,FGFR2,POFUT1,ALG5,FOXA2,HOXB7,SMAD6,MSX1,NOTCH1,PAX7,PROP1,SKI,TBX3,TGFBR2,TGIF1,DNAH11
BP	regulation of cholesterol efflux	57	3	0.0634678	1	ABCA5,YJEFN3,EEPD1
BP	epithelial tube formation	138	7	0.0635284	1	FGFR2,PLXNB2,ABL1,PIK3CD,SKI,TGFB1,TGIF1
BP	negative regulation of muscle cell differentiation	68	4	0.0636339	1	MSX1,NFATC2,NOTCH1,HDAC4
BP	fatty acid derivative metabolic process	80	4	0.0636625	1	DPEP1,ELOVL5,AACS,ELOVL3
BP	stem cell differentiation	256	11	0.0636902	1	N4BP2L2,FGFR2,ABL1,PDX1,SHC4,KITLG,MSX1,NOTCH1,SLC9A1,TBX3,TGFBR2
BP	regulation of gastrulation	14	2	0.0640484	1	FOXA2,TGIF1
BP	striated muscle hypertrophy	105	5	0.0640976	1	APLNR,NOTCH1,ERRFI1,SLC9A1,HDAC4
BP	cellular response to gonadotropin-releasing hormone	5	1	0.0641678	1	GNRHR
CC	cytoplasmic side of endoplasmic reticulum membrane	23	2	0.0642135	1	ALG5,DNAJB2
BP	negative regulation of cell proliferation involved in heart valve morphogenesis	2	1	0.064236	1	NOTCH1
BP	negative regulation of amacrine cell differentiation	3	1	0.0642897	1	POU4F2
BP	long-chain fatty-acyl-CoA biosynthetic process	18	2	0.0643608	1	ELOVL5,ELOVL3
BP	chordate embryonic development	679	23	0.0644	1	ADA,CDKN1A,N4BP2L2,UBR3,DLX2,FGFR2,CNOT1,GSE1,POFUT1,PLXNB2,ABL1,GATA2,FBXW8,HOXB7,IFITM5,MSX1,NOTCH1,PAX7,SRSF1,SKI,TBX3,TGFB1,TGFBR2,TGIF1
BP	negative regulation of oligodendrocyte differentiation	15	2	0.0644136	1	DLX2,NOTCH1
BP	positive regulation of primary miRNA processing	2	1	0.0644343	1	TGFB1
BP	regulation of mitochondrial membrane potential	77	4	0.0646131	1	TSPAN9,ABL1,IFI6,SOD1
MF	histone deacetylase inhibitor activity	2	1	0.0646185	1	SKI
BP	neuron projection morphogenesis	629	24	0.0648404	1	ABI2,BAIAP2,DAB1,ELAVL4,EPHA4,FGFR2,ZNF365,PLXNB2,ABL1,TSKU,FBXW8,ANK3,APLP2,ITPKA,NOTCH1,POU4F2,PRKCZ,PAK6,DTNBP1,RASAL1,SHANK3,BOC,MAP3K13,NRXN3,SLC23A2
BP	T cell selection	63	4	0.0648564	1	AIRE,IRF4,JAK3,ZAP70
BP	regulation of retinoic acid receptor signaling pathway	17	2	0.0649668	1	CNOT1,TGIF1
BP	negative regulation of cell projection organization	177	8	0.0650339	1	EVI5L,DAB1,EPHA4,ZNF365,TSKU,HRG,ITGA3,DTNBP1
BP	neuron projection arborization	35	3	0.065038	1	ZNF365,PAK6,MAP3K13
BP	programmed cell death involved in cell development	25	2	0.0650681	1	KITLG,SOD1
BP	negative regulation of biological process	5497	121	0.0651524	1	ADA,CDKN1A,CDKN2C,N4BP2L2,ZBTB18,GAS2L1,GIPC1,DDIT4L,EVI5L,EID2B,UBR3,COPS9,DAB1,ZNF431,DLX2,DXO,DPEP1,APLNR,ELAVL4,DMTN,EPHA4,NR2F6,ZBTB12,JAZF1,FGFR2,RASA3,ZNF365,CNOT1,LRCH1,ATP13A2,ABCA5,PLXNB2,AIPL1,EML2,ABL1,IFI6,TSKU,NPHP4,GATA2,FBXW8,TINF2,GIPR,MORC1,SIAH3,ANK3,GUCY1A1,NOP53,FOXA2,HRG,DNAJB2,HSPG2,IGF1R,IGFBP2,FOXK2,PDX1,IRF4,ISG20,ITGA3,JAK3,YJEFN3,KMT5A,LIG3,MIR96,SMAD6,KITLG,MGMT,TRIM67,MIR330,MSX1,NFATC2,NME2,NOTCH1,NOTCH4,PAX7,DUSP13B,UFM1,ERRFI1,POU4F2,MPHOSPH8,TRPM4,CHFR,PKN1,PRKCZ,PROP1,TRIM39,PSMB4,NDRG2,MYOZ1,RGL2,RREB1,SRSF1,SFSWAP,SKI,SLC9A1,SLC12A2,BRD9,ZBTB10,SMARCD1,SOD1,SS18,TBX3,TGFB1,TGIF1,ZNF175,ZNF224,ZNF226,MMP28,BBS10,SNIP1,SLC8B1,DTNBP1,USP44,RASAL1,TNRC18,ZBTB45,ATOH8,SHANK3,CBFA2T3,ACTN3,TBRG4,HTRA3,VPS4B,CD44,RAB11FIP3,HDAC4
BP	positive regulation of neutrophil apoptotic process	5	1	0.0651615	1	PIK3CD
BP	heart valve development	77	5	0.0653657	1	APLNR,SMAD6,NOTCH1,TGFB1,TGFBR2
BP	negative regulation of extracellular matrix organization	26	2	0.0653762	1	NOTCH1,TGFB1
BP	regulation of ubiquitin-protein transferase activity	23	2	0.0654615	1	ABL1,USP44
BP	regulation of wound healing	136	6	0.0654635	1	DMTN,FOXA2,HRG,MYOZ1,RREB1,SLC12A2
BP	Notch signaling involved in heart development	2	1	0.0655219	1	NOTCH1
BP	mammary gland development	137	7	0.0656106	1	FGFR2,MSX1,NOTCH4,RREB1,TBX3,TGFB1,TGFBR2
BP	coronary vein morphogenesis	2	1	0.0656231	1	NOTCH1
BP	regulation of fibroblast proliferation	92	5	0.0656563	1	CDKN1A,ABL1,SKI,TGFB1,TGIF1
BP	cytolysis by host of symbiont cells	8	1	0.0657336	1	HRG
BP	GMP salvage	4	1	0.0658379	1	ADA
BP	ciliary body morphogenesis	4	1	0.0659327	1	TSKU
MF	deubiquitinase activity	83	4	0.0661358	1	USP35,OTUB2,USP44,EIF3F
BP	cerebral cortex GABAergic interneuron fate commitment	2	1	0.0661844	1	DLX2
BP	positive regulation of reverse cholesterol transport	2	1	0.0662128	1	ABCA5
BP	positive regulation of hair cycle	2	1	0.0663249	1	TSKU
BP	embryonic hindlimb morphogenesis	28	3	0.0666101	1	MSX1,NOTCH1,TBX3
BP	telomere assembly	4	1	0.0666166	1	TINF2
BP	viral penetration into host nucleus	4	1	0.0667108	1	KPNA6
BP	forebrain neuron differentiation	76	5	0.0667202	1	DLX2,ELAVL4,FGFR2,GATA2,SHANK3
BP	isopentenyl diphosphate biosynthetic process, mevalonate pathway	3	1	0.0669544	1	MVD
BP	mammary gland duct morphogenesis	33	3	0.0670835	1	FGFR2,TBX3,TGFB1
BP	hemopoiesis	966	27	0.0670869	1	ADA,N4BP2L2,DMTN,FGFR2,ABL1,GATA2,HOXB7,AIRE,IRF4,JAK3,YJEFN3,MFAP2,KITLG,NOTCH1,NOTCH4,PIK3CD,POU4F2,PRKCZ,SMARCD1,SOD1,TGFB1,TGFBR2,TPO,ZAP70,USP44,CBFA2T3,HDAC4
BP	secondary alcohol metabolic process	161	6	0.0670949	1	NPC2,OSBPL5,ABCA5,TSKU,MIR96,MVD,ERRFI1
BP	muscle hypertrophy	107	5	0.0671997	1	APLNR,NOTCH1,ERRFI1,SLC9A1,HDAC4
BP	regulation of cAMP-mediated signaling	3	1	0.0672081	1	APLNR
BP	regulation of protein exit from endoplasmic reticulum	22	2	0.0674361	1	TMEM30B,TMEM30A
MF	beta-lactamase activity	4	1	0.0675241	1	DPEP1
MF	transition metal ion binding	2239	53	0.0675618	1	ADA,CDKN1A,ZBTB18,CPSF4,AGAP1,ISCA2,UBR3,DCTD,ZNF431,DPEP1,NR2F6,ZBTB12,JAZF1,RASA3,ZNF652,ZNF365,ATP13A2,ABL1,GATA2,VPS41,MORC1,SIAH3,BRF1,AIRE,HRG,APLP2,LIG3,NR3C2,TRIM67,ZFTRAF1,ADA2,PLAGL2,FBXL19,CHFR,ZKSCAN7,PRKCZ,TRIM39,ZNF529,RREB1,UNKL,SKI,ZBTB10,SOD1,ZFPL1,ZNF175,ZNF224,ZNF226,MMP28,TRMT1L,USP44,RASAL1,ZBTB45,ZNF382,SHANK3,CBFA2T3,TADA2B,HDAC4,RNF40
BP	ventricular cardiac muscle tissue development	62	4	0.0677263	1	FGFR2,NOTCH1,TBX3,TGFB1
BP	proteasome-mediated ubiquitin-dependent protein catabolic process	482	15	0.0678763	1	GIPC1,UBR3,FBXW8,SIAH3,NOP53,DNAJB2,FBXL19,CHFR,TRIM39,PSMB4,PSMB8,TGFB1,FBXL18,USP44,CBFA2T3,SPSB4
BP	positive regulation of B cell proliferation	45	3	0.0679819	1	ADA,CDKN1A,NFATC2
MF	exoribonuclease II activity	3	1	0.0679983	1	ISG20
BP	transepithelial ammonium transport	4	1	0.068097	1	SLC12A2
BP	regulation of protein localization	900	26	0.0684566	1	KIF2C,UCN3,COPS9,TMEM30B,EPB41,DMTN,GPC2,ATP13A2,GIPR,SIAH3,ANK3,FOXA2,DNAJB2,PDX1,ITGA3,TRIM67,UFM1,TRPM4,TMEM30A,SLC12A2,AACS,TGFB1,EIPR1,MICALL2,SLC8B1,RAB11FIP3
BP	response to carbon monoxide	3	1	0.06846	1	SOD1
BP	female pregnancy	177	7	0.0686643	1	KPNA6,HSPG2,IGFBP2,ITGA3,ERRFI1,SOD1,TGFB1
BP	heart looping	64	4	0.068676	1	APLNR,NOTCH1,TBX3,TGFBR2
BP	positive regulation of lymphocyte differentiation	135	6	0.0687454	1	ADA,PRKCZ,SMARCD1,TGFB1,TGFBR2,ZAP70
BP	leukotriene catabolic process	7	1	0.06882	1	DPEP1
MF	sphingolipid transporter activity	20	2	0.068835	1	ATP10B,ATP10A
BP	lymphocyte activation	789	22	0.0688459	1	ADA,CDKN1A,ABL1,AIRE,IGFBP2,IRF4,JAK3,KITLG,NFATC2,PIK3CD,PKN1,PRKCZ,SMARCD1,SOD1,TGFB1,TGFBR2,ZAP70,USP44,SH2D2A,CD44,CD70,HDAC4
BP	regulation of secretion	620	19	0.0689191	1	ADA,UCN3,ATP13A2,GATA2,GIPR,FOXA2,PDX1,NOTCH1,TRPM4,PTPRN2,SLC12A2,AACS,TGFB1,EIPR1,SLC8B1,DTNBP1,DOC2A,VPS4B,RAB11FIP3
BP	squamous basal epithelial stem cell differentiation involved in prostate gland acinus development	2	1	0.0689256	1	FGFR2
BP	negative regulation of nucleotide catabolic process	19	2	0.0689449	1	CBFA2T3,ACTN3,HDAC4
BP	negative regulation of purine nucleotide catabolic process	19	2	0.0689449	1	CBFA2T3,ACTN3,HDAC4
BP	negative regulation of glycolytic process	19	2	0.0689449	1	CBFA2T3,ACTN3,HDAC4
BP	cellular response to cell-matrix adhesion	4	1	0.0689715	1	CDKN1A
MF	ethanolamine transmembrane transporter activity	4	1	0.0690842	1	FLVCR2
BP	ethanolamine transport	4	1	0.0690842	1	FLVCR2
MF	calcium sensitive guanylate cyclase activator activity	5	1	0.0690999	1	GUCA1B
BP	regulation of ubiquitin-dependent protein catabolic process	167	7	0.0691249	1	GIPC1,FBXW8,NOP53,DNAJB2,TRIM67,CHFR,TRIM39,CBFA2T3
BP	regulation of monocyte aggregation	3	1	0.0691268	1	CD44
BP	positive regulation of monocyte aggregation	3	1	0.0691268	1	CD44
BP	neutrophil clearance	6	1	0.0692115	1	XKR8
BP	negative regulation of molecular function	300	10	0.0692394	1	CDKN1A,ZNF431,LRCH1,ABL1,ANK3,DNAJB2,NOTCH1,ERRFI1,POU4F2,USP44
MF	phosphatidylserine transfer activity	2	1	0.0695373	1	OSBPL5
BP	dTMP biosynthetic process	4	1	0.0695691	1	DCTD
BP	pyrimidine deoxyribonucleoside monophosphate biosynthetic process	4	1	0.0695691	1	DCTD
BP	positive regulation of DNA binding	23	2	0.0696992	1	POU4F2,SKI
BP	positive regulation of branching involved in ureteric bud morphogenesis	16	2	0.0697689	1	HOXB7,TGFB1
BP	regulation of protein targeting	75	4	0.0697752	1	DMTN,SIAH3,ANK3,MICALL2
BP	negative regulation of ERK1 and ERK2 cascade	76	4	0.0697859	1	EPHA4,ABL1,ERRFI1,NDRG2
BP	cardiac conduction system development	37	3	0.0697862	1	MSX1,NOTCH1,TBX3
BP	hepatoblast differentiation	2	1	0.0698156	1	TBX3
BP	purine deoxyribonucleoside diphosphate biosynthetic process	2	1	0.0698392	1	GUK1
BP	positive regulation of alpha-beta T cell activation	70	4	0.0698688	1	ADA,PRKCZ,TGFBR2,ZAP70
BP	lamellipodium organization	89	5	0.0699825	1	ABI2,DMTN,HRG,RREB1,CD44
BP	melanin biosynthetic process	22	2	0.0700426	1	GIPC1,OCA2
BP	negative regulation of protein localization to nucleolus	2	1	0.07007	1	COPS9
MF	superoxide dismutase activity	4	1	0.0701042	1	SOD1
MF	oxidoreductase activity, acting on superoxide radicals as acceptor	4	1	0.0701042	1	SOD1
BP	negative regulation of proteolysis involved in protein catabolic process	76	4	0.0702065	1	GIPC1,EPHA4,FBXW8,NOP53,TRIM39
BP	branching involved in blood vessel morphogenesis	39	3	0.0702141	1	ABL1,NOTCH4,TGFBR2
BP	melanin biosynthetic process from tyrosine	4	1	0.070276	1	OCA2
BP	cell surface receptor protein serine/threonine kinase signaling pathway	417	14	0.0703035	1	GIPC1,RBPMS,ABL1,TSKU,ITGA3,SMAD6,MSX1,NOTCH1,SKI,TGFB1,TGFBR2,TGIF1,ATOH8,HTRA3
CC	NuA4 histone acetyltransferase complex	27	2	0.070359	1	MRGBP,EP400
CC	H4/H2A histone acetyltransferase complex	27	2	0.070359	1	MRGBP,EP400
BP	negative regulation of protein autophosphorylation	4	1	0.0703727	1	ERRFI1
BP	response to hexose	202	8	0.0706965	1	UCN3,GIPR,FOXA2,IGF1R,PDX1,TRPM4,PTPRN2,TGFB1
BP	positive regulation of SMAD protein signal transduction	42	3	0.0707974	1	TGFB1,TGFBR2,ATOH8
BP	regulation of cell activation	637	18	0.0711222	1	ADA,CDKN1A,ABL1,HRG,IGFBP2,IRF4,JAK3,KITLG,NFATC2,PIK3CD,PKN1,PRKCZ,SMARCD1,SOD1,TGFB1,TGFBR2,ZAP70,CD70
BP	interleukin-13 production	21	2	0.0711906	1	IRF4,PRKCZ
BP	regulation of interleukin-13 production	21	2	0.0711906	1	IRF4,PRKCZ
BP	positive regulation of dendritic spine development	37	3	0.0712701	1	BAIAP2,ITPKA,SHANK3
BP	muscle cell cellular homeostasis	23	2	0.0714007	1	SOD1,TGFB1
BP	regulation of immune response to tumor cell	30	2	0.0714789	1	HRG,TGFB1
BP	neural retina development	89	5	0.0714974	1	DLX2,NOTCH1,POU4F2,TGIF1,BBS10
BP	miRNA transport	3	1	0.0717182	1	TGFBR2
BP	glycosaminoglycan catabolic process	25	2	0.0717983	1	TGFB1,CD44
BP	sterol metabolic process	162	6	0.07182	1	NPC2,OSBPL5,ABCA5,TSKU,MIR96,MVD,ERRFI1
MF	histone H3T11 kinase activity	3	1	0.0719457	1	PKN1
BP	regulation of cell proliferation involved in heart morphogenesis	18	2	0.0720073	1	NOTCH1,TBX3
BP	positive regulation of glutamate secretion, neurotransmission	4	1	0.0720534	1	DTNBP1
BP	regulation of autophagosome size	4	1	0.072065	1	ATP13A2
BP	beta selection	3	1	0.0720676	1	ZAP70
MF	DNA topoisomerase binding	4	1	0.0721817	1	SRSF1
BP	negative regulation of DNA-templated transcription	1229	36	0.0721859	1	N4BP2L2,ZBTB18,EID2B,ZNF431,DLX2,NR2F6,ZBTB12,JAZF1,FGFR2,CNOT1,GATA2,MORC1,NOP53,FOXA2,FOXK2,PDX1,KMT5A,MSX1,NFATC2,NOTCH1,NOTCH4,POU4F2,PROP1,MYOZ1,RREB1,SKI,ZBTB10,TBX3,TGFB1,TGIF1,ZNF175,ZNF224,ZNF226,ZBTB45,ATOH8,CBFA2T3,HDAC4
BP	photoreceptor cell differentiation	72	4	0.0723608	1	DLX2,NPHP4,NOTCH1,BBS10
BP	positive regulation of alpha-beta T cell proliferation	23	2	0.0724493	1	TGFBR2,ZAP70
BP	positive regulation of miRNA transcription	54	4	0.072512	1	GATA2,SMAD6,TGFB1,ATOH8
BP	negative regulation of hematopoietic stem cell differentiation	4	1	0.0728518	1	N4BP2L2
BP	negative regulation of protein modification by small protein conjugation or removal	80	4	0.0733251	1	COPS9,ABL1,DNAJB2,USP44
BP	cytokinetic process	50	3	0.0738563	1	KLHDC8B,VPS4B,RAB11FIP3
BP	negative regulation of RNA biosynthetic process	1238	36	0.0739389	1	N4BP2L2,ZBTB18,EID2B,ZNF431,DLX2,NR2F6,ZBTB12,JAZF1,FGFR2,CNOT1,GATA2,MORC1,NOP53,FOXA2,FOXK2,PDX1,KMT5A,MSX1,NFATC2,NOTCH1,NOTCH4,POU4F2,PROP1,MYOZ1,RREB1,SKI,ZBTB10,TBX3,TGFB1,TGIF1,ZNF175,ZNF224,ZNF226,ZBTB45,ATOH8,CBFA2T3,HDAC4
MF	DNA-binding transcription activator activity	428	16	0.0739402	1	DLX2,GATA2,FOXA2,HOXB7,FOXK2,PDX1,IRF4,MSX1,NFATC2,NME2,PLAGL2,POU4F2,PROP1,RREB1,TBX3,ZNF175,HDAC4
BP	transcytosis	21	2	0.0740972	1	IGF1R,RAB17
BP	regulation of cell adhesion mediated by integrin	48	3	0.074133	1	ADA,HRG,PIEZO1
BP	lamellipodium morphogenesis	18	2	0.0741721	1	RREB1,CD44
BP	branching morphogenesis of an epithelial tube	161	8	0.0741723	1	FGFR2,ABL1,HOXB7,NOTCH1,NOTCH4,TBX3,TGFB1,TGFBR2
BP	trophectodermal cell differentiation	20	2	0.0742363	1	ADA,CNOT1
BP	regulation of cell development	818	25	0.0742429	1	ADA,BAIAP2,DAB1,DLX2,EPHA4,ZNF365,PLXNB2,ABL1,GATA2,FBXW8,IRF4,ITPKA,JAK3,KITLG,NOTCH1,POU4F2,PRKCZ,SKI,SMARCD1,SOD1,TGFB1,TGFBR2,ZAP70,SHANK3,ACTN3,MAP3K13
BP	positive regulation of Ras protein signal transduction	18	2	0.0742766	1	KITLG,NOTCH1,WHR1
BP	membrane depolarization during Purkinje myocyte cell action potential	3	1	0.0743735	1	TRPM4
CC	photoreceptor distal connecting cilium	3	1	0.0743979	1	NPHP4
BP	multicellular organismal-level homeostasis	840	24	0.0744035	1	ADA,TSPAN9,DYNC1H1,DMTN,AIPL1,ABL1,TSKU,NPHP4,GATA2,IGF1R,IRF4,JAK3,MFAP2,KITLG,NOTCH1,PIK3CD,ERRFI1,XKR8,PKN1,SLC12A2,SOD1,TGFB1,BBS10,ELOVL3,ACTN3
BP	positive regulation of SREBP signaling pathway	4	1	0.0744387	1	MIR96
BP	protein localization to motile cilium	5	1	0.0745901	1	DNAH11
BP	positive regulation of ubiquitin-dependent protein catabolic process	101	5	0.0746541	1	FBXW8,NOP53,DNAJB2,TRIM67,CHFR,CBFA2T3
BP	response to chlorate	2	1	0.074671	1	PDX1
BP	negative regulation of lamellipodium assembly	6	1	0.0746916	1	HRG
BP	purine nucleoside triphosphate catabolic process	5	1	0.0747585	1	ADA
BP	deoxyribonucleoside triphosphate catabolic process	5	1	0.0747585	1	ADA
BP	mammary gland bud morphogenesis	3	1	0.0747623	1	FGFR2
BP	secondary metabolite biosynthetic process	24	2	0.0748537	1	GIPC1,OCA2
BP	intracellular sodium ion homeostasis	22	2	0.0751466	1	SLC9A1,SLC12A2
BP	regulation of T-helper cell differentiation	49	3	0.0751711	1	IRF4,JAK3,PRKCZ
MF	non-membrane spanning protein tyrosine kinase activity	43	3	0.0751952	1	ABL1,JAK3,ZAP70
BP	regulation of transmembrane receptor protein serine/threonine kinase signaling pathway	312	11	0.0752438	1	GIPC1,ABL1,ITGA3,SMAD6,MSX1,NOTCH1,SKI,TGFB1,TGFBR2,ATOH8,HTRA3
BP	positive regulation of establishment of protein localization	322	11	0.0752932	1	UCN3,TMEM30B,ATP13A2,GIPR,ANK3,PDX1,TRPM4,TMEM30A,AACS,TGFB1,MICALL2
BP	zygotic specification of dorsal/ventral axis	3	1	0.0755824	1	SMAD6
BP	regulation of thymocyte migration	3	1	0.0756285	1	AIRE
BP	regulation of reverse cholesterol transport	5	1	0.0756986	1	ABCA5
BP	protein localization to cell division site	3	1	0.0758192	1	RAB11FIP3
BP	protein localization to cleavage furrow	3	1	0.0758192	1	RAB11FIP3
BP	B cell tolerance induction	3	1	0.0758246	1	TGFBR2
BP	nose development	16	2	0.075843	1	MSX1,SKI
CC	cytoplasmic side of rough endoplasmic reticulum membrane	7	1	0.0759266	1	ALG5
BP	venous blood vessel development	17	2	0.0759343	1	APLNR,NOTCH1
BP	alcohol metabolic process	351	10	0.0760886	1	NPC2,OSBPL5,ABCA5,TSKU,ITPKA,MIR96,MVD,ERRFI1,PTS,LRAT,MINPP1
BP	glycoprotein transport	3	1	0.076142	1	GUK1
CC	transcription factor TFIIIB complex	3	1	0.0764504	1	BRF1
BP	interleukin-10 production	60	3	0.0765181	1	IRF4,JAK3,PRKCZ
BP	regulation of interleukin-10 production	60	3	0.0765181	1	IRF4,JAK3,PRKCZ
BP	cellular response to tumor cell	4	1	0.0766765	1	NOTCH1
BP	insulin secretion involved in cellular response to glucose stimulus	71	4	0.0767999	1	FOXA2,PDX1,TRPM4,PTPRN2
BP	intracellular glucose homeostasis	163	7	0.0768247	1	FOXA2,IGF1R,FOXK2,PDX1,TRPM4,PTPRN2,TGFB1
CC	postsynaptic endosome	20	2	0.0769762	1	AGAP1,RAB11FIP3
BP	viral translation	23	2	0.0771301	1	DENR,EIF3F
BP	embryo development ending in birth or egg hatching	696	23	0.0771594	1	ADA,CDKN1A,N4BP2L2,UBR3,DLX2,FGFR2,CNOT1,GSE1,POFUT1,PLXNB2,ABL1,GATA2,FBXW8,HOXB7,IFITM5,MSX1,NOTCH1,PAX7,SRSF1,SKI,TBX3,TGFB1,TGFBR2,TGIF1
BP	regulation of extracellular matrix assembly	24	2	0.0772366	1	NOTCH1,TGFB1
BP	regulation of dendrite morphogenesis	58	4	0.0772783	1	BAIAP2,EPHA4,FBXW8,ITPKA
BP	regulation of superoxide anion generation	22	2	0.0773911	1	SOD1,TGFB1
BP	negative regulation of T cell apoptotic process	24	2	0.0774763	1	ADA,JAK3
BP	regulation of mitochondrial DNA metabolic process	6	1	0.0775028	1	LIG3
BP	positive regulation of establishment of T cell polarity	4	1	0.0775619	1	ABL1
BP	response to monosaccharide	209	8	0.0775738	1	UCN3,GIPR,FOXA2,IGF1R,PDX1,TRPM4,PTPRN2,TGFB1
BP	double-strand break repair	317	10	0.0777527	1	CDCA5,ZNF365,ABL1,POLL,KMT5A,LIG3,MGMT,MRGBP,EP400,SMARCD1,SLF1
BP	nuclear receptor-mediated signaling pathway	199	8	0.0779206	1	CNOT1,WBP2,NR3C2,UFM1,ERRFI1,POU4F2,PKN1,TGIF1
MF	centromeric DNA binding	6	1	0.0779403	1	KIF2C
BP	outflow tract morphogenesis	84	5	0.0781128	1	FGFR2,SMAD6,NOTCH1,TBX3,TGFBR2
CC	melanosome membrane	21	2	0.0781719	1	OCA2,DTNBP1
CC	chitosome	21	2	0.0781719	1	OCA2,DTNBP1
CC	pigment granule membrane	21	2	0.0781719	1	OCA2,DTNBP1
BP	negative regulation of chemotaxis	47	3	0.0782604	1	HRG,NOTCH1,MMP28
BP	regulation of response to wounding	175	7	0.0783271	1	DMTN,EPHA4,FOXA2,HRG,MYOZ1,RREB1,SLC12A2
BP	exosomal secretion	20	2	0.078371	1	ATP13A2,VPS4B
BP	axis specification	94	5	0.0783774	1	FOXA2,SMAD6,NOTCH1,SKI,TBX3
BP	cerebellar molecular layer development	2	1	0.0784824	1	ZNF365
BP	cerebellar molecular layer morphogenesis	2	1	0.0784824	1	ZNF365
BP	regulation of vascular associated smooth muscle cell proliferation	83	4	0.0785439	1	CDKN1A,FGFR2,MIR96,NDRG2
BP	purine deoxyribonucleoside diphosphate metabolic process	3	1	0.0788084	1	GUK1
BP	negative regulation of small GTPase mediated signal transduction	65	4	0.0788086	1	RASA3,ITGA3,TRIM67,RASAL1
BP	response to epinephrine	15	2	0.0789173	1	ABL1,SLC9A1
BP	regulation of timing of cell differentiation	13	2	0.0790273	1	MSX1,NOTCH1
BP	secretory columnal luminar epithelial cell differentiation involved in prostate glandular acinus development	3	1	0.0790489	1	NOTCH1
BP	regulation of membrane depolarization	51	3	0.0790819	1	IFI6,ANK3,TRPM4
BP	cell proliferation involved in heart valve morphogenesis	3	1	0.0792084	1	NOTCH1
BP	regulation of cell proliferation involved in heart valve morphogenesis	3	1	0.0792084	1	NOTCH1
BP	cardiac muscle cell proliferation	60	4	0.0792139	1	FGFR2,ABL1,NOTCH1,SKI
BP	lactam metabolic process	3	1	0.0793718	1	DPEP1
BP	positive regulation of lipid transport	84	4	0.0793889	1	ABCA5,TMEM30A,EEPD1,LRAT
BP	regulation of mRNA metabolic process	387	11	0.0795418	1	RBPMS,RBFOX3,ELAVL4,EPHA4,CNOT1,MIR96,RBFOX1,ARGLU1,SRSF1,SFSWAP,TBRG4
BP	ureter smooth muscle contraction	2	1	0.0796218	1	TBX3
BP	ureteric peristalsis	2	1	0.0796218	1	TBX3
BP	melanocyte migration	3	1	0.0797197	1	KITLG
BP	regulation of response to tumor cell	31	2	0.0798714	1	HRG,TGFB1
CC	Cul7-RING ubiquitin ligase complex	4	1	0.0805704	1	FBXW8
BP	regulation of high-density lipoprotein particle clearance	10	1	0.0807547	1	MIR96
BP	cellular response to steroid hormone stimulus	209	8	0.0808219	1	CNOT1,WBP2,NR3C2,UFM1,ERRFI1,POU4F2,PKN1,TGFB1
BP	positive regulation of mesenchymal cell apoptotic process	3	1	0.0811849	1	MSX1
BP	signal release	492	16	0.0814757	1	UCN3,ERC2,GIPR,GNRHR,GRM4,FOXA2,PDX1,TRPM4,PTPRN2,AACS,TBX3,EIPR1,SLC8B1,DTNBP1,DOC2A,RAB11FIP3
BP	determination of heart left/right asymmetry	69	4	0.0815208	1	APLNR,NOTCH1,TBX3,TGFBR2
BP	transitional stage B cell differentiation	3	1	0.081563	1	ABL1
BP	vascular wound healing	23	2	0.0819213	1	GATA2,SLC12A2
BP	P-body assembly	22	2	0.0819663	1	DYNC1H1,CNOT1
BP	response to potassium ion	21	2	0.0820789	1	SLC12A2,SOD1
MF	glutathione disulfide oxidoreductase activity	5	1	0.0821008	1	GLRX2
BP	regulation of CD4-positive, alpha-beta T cell activation	80	4	0.0821308	1	IRF4,JAK3,PRKCZ,TGFBR2
MF	minus-end-directed microtubule motor activity	17	2	0.0822686	1	DYNC1H1,DNAH11
BP	positive regulation of B cell activation	82	4	0.0823388	1	ADA,CDKN1A,NFATC2,TGFB1
BP	vascular associated smooth muscle cell proliferation	85	4	0.082352	1	CDKN1A,FGFR2,MIR96,NDRG2
BP	negative regulation of protein targeting to mitochondrion	6	1	0.0823775	1	SIAH3
BP	regulation of development, heterochronic	14	2	0.0824818	1	MSX1,NOTCH1
BP	negative regulation of peptidyl-tyrosine phosphorylation	21	2	0.082581	1	DMTN,ERRFI1
BP	fibroblast growth factor receptor signaling pathway involved in orbitofrontal cortex development	2	1	0.0826148	1	FGFR2
BP	lipid transport	451	13	0.0826332	1	NPC2,STARD10,OSBPL5,TMEM30B,ATP10B,ABCA5,TSKU,YJEFN3,XKR8,TMEM30A,ATP10A,EEPD1,LRAT,VPS4B
BP	positive regulation of aorta morphogenesis	2	1	0.0826476	1	NOTCH1
BP	growth plate cartilage development	21	2	0.0827002	1	TSKU,TGFBR2
BP	melanin metabolic process	23	2	0.0827609	1	GIPC1,OCA2
BP	response to immobilization stress	22	2	0.0829422	1	UCN3,TGFB1
BP	odontoblast differentiation	18	2	0.0829605	1	MSX1,TGFB1
MF	FATZ binding	5	1	0.0829803	1	MYOZ1
BP	positive regulation of stem cell population maintenance	47	3	0.0830048	1	BRD9,SMARCD1,SS18
MF	initiator methionyl aminopeptidase activity	5	1	0.0831599	1	METAP2
BP	podocyte apoptotic process	4	1	0.0832381	1	ABL1
BP	thymocyte apoptotic process	21	2	0.0832453	1	ADA,JAK3
BP	GMP metabolic process	24	2	0.0834215	1	ADA,GUK1
MF	RS domain binding	5	1	0.0834335	1	SRSF1
BP	DNA damage response, signal transduction by p53 class mediator	79	4	0.0835601	1	CDKN1A,KMT5A,MSX1,CD44
BP	cardiac right atrium morphogenesis	2	1	0.0837262	1	NOTCH1
BP	positive regulation of protein transport	253	9	0.0839159	1	UCN3,TMEM30B,ATP13A2,GIPR,PDX1,TRPM4,TMEM30A,AACS,TGFB1
BP	positive regulation of fibroblast migration	16	2	0.0839765	1	DMTN,TGFB1
BP	neuroendocrine cell differentiation	19	2	0.083985	1	GATA2,NOTCH1
CC	dendritic shaft	41	3	0.0840319	1	BAIAP2,GIPC1,EPHA4
BP	extracellular exosome biogenesis	21	2	0.0842942	1	ATP13A2,VPS4B
BP	regulation of epithelial to mesenchymal transition involved in endocardial cushion formation	4	1	0.084658	1	TGFBR2
BP	positive regulation of epithelial to mesenchymal transition involved in endocardial cushion formation	4	1	0.084658	1	TGFBR2
BP	cardiac vascular smooth muscle cell development	3	1	0.0847502	1	NOTCH1
BP	neuronal-glial interaction involved in cerebral cortex radial glia guided migration	2	1	0.0847628	1	DAB1
BP	guanylate kinase-associated protein clustering	2	1	0.0848211	1	SHANK3
CC	9+0 motile cilium	5	1	0.0848968	1	DNAH11
BP	negative regulation of post-translational protein modification	84	4	0.0849207	1	COPS9,ABL1,DNAJB2,USP44
BP	regulation of retinal ganglion cell axon guidance	4	1	0.0850138	1	POU4F2
BP	positive regulation of dendritic spine morphogenesis	17	2	0.0850252	1	BAIAP2,ITPKA
BP	negative regulation of glial cell proliferation	17	2	0.0854474	1	NOTCH1,SKI
MF	protein serine/threonine kinase binding	23	2	0.0854998	1	CDKN1A,DNAJB2
BP	purine-containing compound biosynthetic process	249	8	0.0855379	1	ADA,GUCY1A1,GUK1,NME2,ADA2,ATP5PO,ELOVL5,TGFB1,ELOVL3
BP	cell-cell adhesion mediated by cadherin	62	4	0.0855396	1	FOXA2,NOTCH1,NOTCH4,TGFB1
BP	cell proliferation involved in heart morphogenesis	19	2	0.0858431	1	NOTCH1,TBX3
MF	phosphatidylcholine transporter activity	19	2	0.0858551	1	ATP10B,ATP10A
BP	epithelial cell migration	99	5	0.085873	1	ITGA3,KITLG,PKN1,RREB1,TGFBR2
BP	regulation of long-term synaptic potentiation	45	3	0.0859101	1	EPHA4,ABL1,SHANK3
BP	negative regulation of protein metabolic process	618	17	0.085924	1	CDKN1A,GIPC1,COPS9,DMTN,EPHA4,CNOT1,ATP13A2,PLXNB2,ABL1,FBXW8,NOP53,DNAJB2,HSPG2,JAK3,MIR96,ERRFI1,TRIM39,USP44
BP	leukocyte apoptotic process	121	5	0.0860915	1	ADA,JAK3,KITLG,PIK3CD,PKN1
BP	protein localization to organelle	897	24	0.0861988	1	CDKN1A,GAS2L1,KIF2C,COPS9,MON1B,ATP13A2,NUP188,KPNA6,ABL1,NPHP4,TINF2,VPS41,NOP53,KMT5A,MSX1,NOTCH1,UFM1,TMEM30A,RAB5IF,SRSF1,TGFB1,NUP214,SLF1,TNRC18,DNAH11,RAB11FIP3
MF	collagen V binding	3	1	0.0864127	1	HSPG2
BP	positive regulation of cold-induced thermogenesis	101	5	0.0864387	1	DYNC1H1,IGF1R,IRF4,MFAP2,ELOVL3
BP	positive regulation of interleukin-4 production	24	2	0.0866062	1	IRF4,PRKCZ
BP	negative regulation of protein catabolic process in the vacuole	5	1	0.0866686	1	ATP13A2
BP	negative regulation of lysosomal protein catabolic process	5	1	0.0866686	1	ATP13A2
BP	negative regulation of macrophage chemotaxis	7	1	0.0866762	1	MMP28
BP	negative regulation of blood vessel endothelial cell migration	73	3	0.0868401	1	HRG,NOTCH1,TGFB1
BP	hematopoietic progenitor cell differentiation	135	6	0.087021	1	N4BP2L2,ABL1,GATA2,KITLG,NOTCH1,TGFB1
BP	modified amino acid metabolic process	178	6	0.0871289	1	OSBPL5,DPEP1,GLRX2,PCYOX1,SOD1,TPO
BP	regulation of stem cell population maintenance	72	4	0.0871417	1	CNOT1,BRD9,SMARCD1,SS18
BP	tissue regeneration	81	4	0.0872565	1	CDKN1A,NOTCH1,PAX7,MYOZ1
BP	cell migration involved in endocardial cushion formation	4	1	0.0873467	1	NOTCH1
BP	negative regulation of protein neddylation	5	1	0.087398	1	COPS9
BP	ventricular zone neuroblast division	3	1	0.0876023	1	FGFR2
MF	proline-rich region binding	18	2	0.0877282	1	BAIAP2,ABL1
MF	chromatin binding	572	18	0.0877429	1	CDCA5,ZNF431,DLX2,WBP2,GATA2,AIRE,PDX1,SMAD6,NFATC2,NOTCH1,POU4F2,MPHOSPH8,PKN1,PROP1,EP400,SMARCD1,TGIF1,TNRC18,TADA2B
BP	regulation of penile erection	4	1	0.0877598	1	ADA
BP	regulation of peptide hormone secretion	204	8	0.0878213	1	UCN3,GIPR,FOXA2,PDX1,TRPM4,AACS,EIPR1,SLC8B1
BP	mitotic G2/M transition checkpoint	51	3	0.087888	1	CDKN1A,NOP53,CHFR,TRIM39
BP	apoptotic process involved in embryonic digit morphogenesis	3	1	0.088151	1	NOTCH1
BP	AMP catabolic process	5	1	0.0881578	1	ADA
BP	secretion	982	27	0.0885244	1	ADA,GIPC1,EXOC3,UCN3,ATP13A2,ERC2,GATA2,GIPR,GNRHR,GRM4,GUCA1B,FOXA2,PDX1,NOTCH1,PIK3CD,TRPM4,PTPRN2,NECAB3,SLC12A2,AACS,TBX3,TGFB1,EIPR1,SLC8B1,DTNBP1,DOC2A,VPS4B,RAB11FIP3
BP	growth plate cartilage chondrocyte growth	3	1	0.0888509	1	TGFBR2
BP	regulation of intracellular transport	266	9	0.0889307	1	TMEM30B,DYNC1H1,ATP13A2,UFM1,TMEM30A,TGFB1,EIPR1,NUP214,RAB11FIP3
BP	positive regulation of neuron maturation	3	1	0.0890576	1	MAP3K13
BP	Purkinje myocyte action potential	4	1	0.089099	1	TRPM4
BP	mitochondrial depolarization	27	2	0.0891948	1	ABL1,IFI6
MF	O-palmitoyltransferase activity	4	1	0.0892616	1	LRAT
MF	diacylglycerol-dependent serine/threonine kinase activity	17	2	0.0892795	1	PKN1,PRKCZ
BP	regulation of receptor signaling pathway via STAT	94	4	0.0892957	1	DAB1,JAK3,NOTCH1,TGFB1
BP	regulation of intracellular steroid hormone receptor signaling pathway	77	4	0.0893338	1	CNOT1,WBP2,UFM1,PKN1
BP	meiotic spindle checkpoint signaling	4	1	0.0894018	1	CHFR
BP	formation of translation preinitiation complex	7	1	0.0895314	1	DENR
MF	ubiquitin-like protein peptidase activity	95	4	0.0896401	1	USP35,OTUB2,USP44,EIF3F
BP	natural killer cell chemotaxis	8	1	0.0897324	1	PIK3CD
BP	positive regulation of proteasomal ubiquitin-dependent protein catabolic process	80	4	0.0899426	1	FBXW8,NOP53,DNAJB2,CHFR,CBFA2T3
BP	modification of postsynaptic actin cytoskeleton	18	2	0.0901171	1	BAIAP2,ITPKA
MF	translation release factor activity	6	1	0.0902226	1	MTRFR
MF	translation termination factor activity	6	1	0.0902226	1	MTRFR
BP	protein localization to nucleus	338	11	0.0902313	1	CDKN1A,COPS9,ATP13A2,NUP188,KPNA6,NOP53,MSX1,NOTCH1,UFM1,SRSF1,TGFB1,NUP214
BP	regulation of odontogenesis	18	2	0.0903417	1	MSX1,TGFB1
BP	purine nucleobase biosynthetic process	7	1	0.0904757	1	ADA
BP	regulation of DNA strand resection involved in replication fork processing	3	1	0.0905819	1	ZNF365
BP	isopentenyl diphosphate biosynthetic process	5	1	0.0908731	1	MVD
BP	isopentenyl diphosphate metabolic process	5	1	0.0908731	1	MVD
BP	positive regulation of miRNA metabolic process	61	4	0.0912915	1	GATA2,SMAD6,TGFB1,ATOH8
BP	regulation of glutamate secretion, neurotransmission	5	1	0.0914396	1	DTNBP1
BP	positive regulation of cell communication by electrical coupling	3	1	0.0915205	1	ANK3
BP	cellular response to glucose stimulus	141	6	0.0916376	1	FOXA2,IGF1R,PDX1,TRPM4,PTPRN2,TGFB1
BP	regulation of GTPase activity	131	6	0.0916593	1	EVI5L,EPHA4,LRCH1,PLXNB2,SOD1,EVI5
BP	regulation of ATP-dependent activity	31	2	0.0917837	1	DNAJB2,TPM2
BP	gamma-tubulin complex localization	3	1	0.0918177	1	ZNF365
MF	inositol-1,4,5-trisphosphate 3-kinase activity	4	1	0.0920625	1	ITPKA
BP	cardiac chamber development	176	8	0.0922477	1	APLNR,FGFR2,SMAD6,NOTCH1,TBX3,TGFB1,TGFBR2,DNAH11
BP	forebrain generation of neurons	85	5	0.0923256	1	DLX2,ELAVL4,FGFR2,GATA2,SHANK3
BP	adaptive immune response	449	12	0.0923636	1	ADA,AIRE,IRF4,JAK3,NOTCH1,PIK3CD,TRPM4,PKN1,PRKCZ,TGFB1,ZAP70,CD70
BP	BMP signaling pathway	168	7	0.0924384	1	ABL1,ITGA3,SMAD6,MSX1,NOTCH1,SKI,HTRA3
BP	regulation of apoptotic process in bone marrow cell	4	1	0.0924744	1	FGFR2
BP	negative regulation of apoptotic process in bone marrow cell	4	1	0.0924744	1	FGFR2
BP	regulation of aorta morphogenesis	4	1	0.0926627	1	NOTCH1
BP	neural tube closure	89	5	0.0926956	1	PLXNB2,ABL1,SKI,TGFB1,TGIF1
BP	immune response to tumor cell	34	2	0.0928639	1	HRG,TGFB1
BP	T-helper 17 cell lineage commitment	25	2	0.0929332	1	IRF4,JAK3
BP	epithelium migration	101	5	0.0929393	1	ITGA3,KITLG,PKN1,RREB1,TGFBR2
BP	penetration of zona pellucida	11	1	0.0930628	1	SMCP
BP	regulation of blood vessel endothelial cell proliferation involved in sprouting angiogenesis	41	2	0.0932968	1	APLNR,GATA2
BP	regulation of peptide secretion	208	8	0.0933162	1	UCN3,GIPR,FOXA2,PDX1,TRPM4,AACS,EIPR1,SLC8B1
BP	extracellular vesicle biogenesis	23	2	0.0933174	1	ATP13A2,VPS4B
BP	positive regulation of retrograde transport, endosome to Golgi	2	1	0.0933756	1	EIPR1
MF	TBP-class protein binding	25	2	0.0936623	1	BRF1,NR3C2
BP	regulation of B cell activation	126	5	0.0936683	1	ADA,CDKN1A,NFATC2,PKN1,TGFB1
BP	aminoglycan catabolic process	31	2	0.0936734	1	TGFB1,CD44
BP	negative regulation of leukocyte apoptotic process	56	3	0.0937355	1	ADA,JAK3,KITLG
BP	heart valve morphogenesis	62	4	0.0937918	1	SMAD6,NOTCH1,TGFB1,TGFBR2
BP	negative regulation of calcium ion transmembrane transport via high voltage-gated calcium channel	5	1	0.0938507	1	UBR3
BP	endosome membrane tubulation	3	1	0.0938994	1	MICALL2
BP	embryonic heart tube morphogenesis	70	4	0.093957	1	APLNR,NOTCH1,TBX3,TGFBR2
BP	peptidyl-glutamate ADP-deribosylation	3	1	0.0940958	1	MACROD1
MF	ADP-ribosylglutamate hydrolase activity	3	1	0.0940958	1	MACROD1
BP	deoxyribonucleoside catabolic process	6	1	0.0942245	1	ADA
CC	proteasome complex	64	3	0.0942994	1	DNAJB2,PSMB4,PSMB8
BP	cardiac left ventricle morphogenesis	17	2	0.0943031	1	NOTCH1,TGFBR2
BP	enzyme-linked receptor protein signaling pathway	1045	30	0.0944327	1	BAIAP2,GIPC1,TSPAN9,RBPMS,EPHA4,FGFR2,ABL1,IFI6,TSKU,FBXW8,GUCA1B,HRG,IGF1R,IGFBP2,ITGA3,JAK3,SHC4,SMAD6,MSX1,NOTCH1,PIK3CD,ERRFI1,PRKCZ,SKI,SS18,TGFB1,TGFBR2,TGIF1,ATOH8,HTRA3
BP	limbic system development	122	6	0.0946349	1	DAB1,DLX2,FGFR2,TSKU,PROP1,TBX3
BP	tube closure	90	5	0.0948156	1	PLXNB2,ABL1,SKI,TGFB1,TGIF1
MF	nucleocytoplasmic carrier activity	32	2	0.0948452	1	KPNA6,NUP214
BP	positive regulation of excitatory postsynaptic potential	32	3	0.0949894	1	BAIAP2,PRKCZ,SHANK3
BP	regulation of branching involved in ureteric bud morphogenesis	19	2	0.0951135	1	HOXB7,TGFB1
BP	regulation of myotube differentiation	47	3	0.0953141	1	NOTCH1,ACTN3,HDAC4,PIEZO1
BP	cardiac jelly development	3	1	0.0953365	1	TBX3
MF	transcription coactivator activity	275	10	0.0955339	1	RBPMS,WBP2,ABL1,IRF4,NOTCH1,NOTCH4,ARGLU1,PKN1,SMARCD1,SS18,TADA2B
CC	alphav-beta3 integrin-IGF-1-IGF1R complex	4	1	0.0957154	1	IGF1R
BP	regulation of peptide transport	210	8	0.095813	1	UCN3,GIPR,FOXA2,PDX1,TRPM4,AACS,EIPR1,SLC8B1
BP	lens fiber cell apoptotic process	4	1	0.095816	1	TGFBR2
CC	collagen type II trimer	3	1	0.0958447	1	COL11A2
BP	negative regulation of ATP metabolic process	25	2	0.0960018	1	CBFA2T3,ACTN3,HDAC4
BP	ubiquitin-independent protein catabolic process via the multivesicular body sorting pathway	5	1	0.0961953	1	VPS4B
BP	negative regulation of metaphase/anaphase transition of meiotic cell cycle	5	1	0.0962241	1	CHFR
BP	negative regulation of meiotic chromosome separation	5	1	0.0962241	1	CHFR
BP	positive regulation of cell cycle	331	11	0.0962696	1	GIPC1,DYNC1H1,FGFR2,ABL1,MSX1,TBX3,TGFB1,USP44,SLF1,VPS4B,RAB11FIP3
MF	U2 snRNA binding	6	1	0.0963719	1	ISG20
BP	regulation of cell migration involved in sprouting angiogenesis	73	3	0.0965539	1	ABL1,GATA2,NOTCH1
BP	tetrahydrobiopterin biosynthetic process	7	1	0.0966408	1	PTS
MF	insulin-like growth factor binding	19	2	0.0966875	1	IGF1R,IGFBP2
BP	constitutive heterochromatin formation	56	3	0.0968037	1	MORC1,MPHOSPH8,TNRC18
BP	regulation of secretion by cell	568	17	0.0968154	1	UCN3,ATP13A2,GATA2,GIPR,FOXA2,PDX1,NOTCH1,TRPM4,SLC12A2,AACS,TGFB1,EIPR1,SLC8B1,DTNBP1,DOC2A,VPS4B,RAB11FIP3
BP	homeostatic process	1746	43	0.0969938	1	ADA,NPC2,TSPAN9,CCDC127,DYNC1H1,APLNR,DMTN,ATP13A2,ABCA5,AIPL1,ABL1,TSKU,ERC2,NPHP4,GATA2,ANK3,FOXA2,DNAJB2,IGF1R,FOXK2,PDX1,IRF4,JAK3,MFAP2,KITLG,NOTCH1,OCA2,GLRX2,PIK3CD,ERRFI1,TRPM4,XKR8,PKN1,PTPRN2,SLC9A1,SLC12A2,SOD1,TGFB1,BBS10,SLC8B1,ELOVL3,SHANK3,ACTN3,MINPP1
MF	transcription regulator activity	1785	47	0.0970107	1	N4BP2L2,ZBTB18,RBPMS,EID2B,ZNF431,DLX2,NR2F6,ZBTB12,JAZF1,ZNF652,WBP2,ABL1,GATA2,FOXA2,HOXB7,FOXK2,PDX1,IRF4,KMT5A,NR3C2,MSX1,NFATC2,NME2,NOTCH1,NOTCH4,PAX7,PLAGL2,POU4F2,FBXL19,ARGLU1,PKN1,ZKSCAN7,PROP1,ZNF529,RREB1,RFX7,SKI,ZBTB10,SMARCD1,SS18,TBX3,TGIF1,ZNF175,ZNF224,ZBTB45,ZNF382,ATOH8,CBFA2T3,TADA2B,HDAC4
MF	deacylase activity	64	3	0.0970352	1	YDJC,MACROD1,HDAC4
BP	peptide hormone secretion	247	9	0.0971476	1	UCN3,GIPR,FOXA2,PDX1,TRPM4,PTPRN2,AACS,EIPR1,SLC8B1
BP	purine-containing compound metabolic process	555	15	0.0971841	1	ADA,MACROD1,GUCY1A1,GUK1,FOXK2,NUDT1,MVD,MYH3,NME2,ADA2,ATP5PO,ELOVL5,TGFB1,ELOVL3,CBFA2T3,ACTN3,HDAC4
BP	regulation of hemopoiesis	424	13	0.0972781	1	ADA,ABL1,GATA2,IRF4,JAK3,KITLG,POU4F2,PRKCZ,SMARCD1,SOD1,TGFB1,TGFBR2,ZAP70
BP	calcineurin-NFAT signaling cascade	48	3	0.0973732	1	NFATC2,MYOZ1,SLC9A1,ACTN3
BP	response to stress	3895	82	0.0974634	1	ADA,CDKN1A,GAS2L1,TSPAN9,RBPMS,CDCA5,UCN3,DPEP1,APLNR,DMTN,EPHA4,FGFR2,RASA3,ZNF365,ATP13A2,PADI4,KPNA6,PLXNB2,ABL1,ACKR1,IFI6,TSKU,GATA2,GIPR,VPS41,MORC1,POLL,MACROD1,NOP53,FOXA2,HRG,DNAJB2,HSPG2,FOXK2,PDX1,IRF4,ISG20,JAK3,KMT5A,LIG3,MIR96,SMAD6,MGMT,MSX1,NUDT1,NFATC2,NOTCH1,PAFAH2,GLRX2,UFM1,PIK3CD,ERRFI1,MRGBP,PKN1,GSDMB,PRKCZ,PRSS3,TRIM39,PSMB4,PAK6,EP400,MYOZ1,RREB1,SLC9A1,SLC12A2,SMARCD1,SOD1,TBX3,TGFB1,TPO,ZNF175,BBS10,UBXN8,EEPD1,DTNBP1,USP44,SLF1,CBFA2T3,WHR1,MAP3K13,TADA2B,VPS4B,CD44,HDAC4,SLC23A2
BP	negative regulation of pro-B cell differentiation	3	1	0.0974883	1	NOTCH1
BP	negative regulation of skeletal muscle tissue development	4	1	0.0978943	1	TGFB1
BP	negative regulation of cellular process	5275	115	0.0979	1	ADA,CDKN1A,CDKN2C,N4BP2L2,ZBTB18,GAS2L1,GIPC1,DDIT4L,EVI5L,EID2B,UBR3,COPS9,DAB1,ZNF431,DLX2,DXO,DPEP1,APLNR,ELAVL4,DMTN,EPHA4,NR2F6,ZBTB12,JAZF1,FGFR2,RASA3,ZNF365,CNOT1,LRCH1,ATP13A2,ABCA5,PLXNB2,AIPL1,EML2,ABL1,IFI6,TSKU,NPHP4,GATA2,FBXW8,TINF2,GIPR,MORC1,ANK3,NOP53,FOXA2,HRG,DNAJB2,HSPG2,IGF1R,IGFBP2,FOXK2,PDX1,IRF4,ITGA3,JAK3,KMT5A,LIG3,MIR96,SMAD6,KITLG,MGMT,TRIM67,MIR330,MSX1,NFATC2,NME2,NOTCH1,NOTCH4,PAX7,DUSP13B,UFM1,ERRFI1,POU4F2,MPHOSPH8,TRPM4,CHFR,PKN1,PRKCZ,PROP1,TRIM39,NDRG2,MYOZ1,RGL2,RREB1,SRSF1,SFSWAP,SKI,SLC9A1,BRD9,ZBTB10,SMARCD1,SOD1,SS18,TBX3,TGFB1,TGIF1,ZNF175,ZNF224,ZNF226,MMP28,BBS10,SNIP1,SLC8B1,DTNBP1,USP44,RASAL1,TNRC18,ZBTB45,ATOH8,SHANK3,CBFA2T3,ACTN3,TBRG4,HTRA3,VPS4B,CD44,RAB11FIP3,HDAC4
BP	positive regulation of muscle cell differentiation	84	4	0.0981707	1	NOTCH1,NOTCH4,TGFB1,ACTN3,PIEZO1
BP	protein prenylation	10	1	0.0982445	1	AIPL1
BP	prenylation	10	1	0.0982445	1	AIPL1
CC	muscle thin filament tropomyosin	4	1	0.098279	1	TPM2
BP	membrane depolarization during bundle of His cell action potential	3	1	0.0984019	1	TRPM4
CC	intercellular bridge	96	4	0.0985506	1	KLHDC8B,EPB41,NGRN,RAB11FIP3
BP	roof of mouth development	91	5	0.0985798	1	COL11A2,MSX1,SKI,TBX3,TGFBR2
BP	cellular response to hexose stimulus	144	6	0.0985953	1	FOXA2,IGF1R,PDX1,TRPM4,PTPRN2,TGFB1
BP	response to steroid hormone	328	11	0.0986185	1	UCN3,CNOT1,WBP2,IGFBP2,PDX1,NR3C2,UFM1,ERRFI1,POU4F2,PKN1,TGFB1
BP	positive regulation of mast cell proliferation	5	1	0.0989048	1	KITLG
BP	fatty acid derivative biosynthetic process	52	3	0.0989131	1	ELOVL5,AACS,ELOVL3
BP	fasciculation of sensory neuron axon	3	1	0.0990971	1	EPHA4
BP	frontal suture morphogenesis	3	1	0.0991716	1	TGFB1
BP	negative regulation of double-strand break repair via homologous recombination	26	2	0.0994355	1	ABL1,KMT5A
BP	long-chain fatty-acyl-CoA metabolic process	24	2	0.0996515	1	ELOVL5,ELOVL3
BP	inositol metabolic process	8	1	0.0997737	1	ITPKA
BP	positive regulation of cell migration involved in sprouting angiogenesis	33	2	0.0999737	1	ABL1,GATA2
BP	pituitary gland development	41	3	0.100035	1	GATA2,MSX1,PROP1
BP	multi-organism reproductive process	197	7	0.100048	1	KPNA6,HSPG2,IGFBP2,ITGA3,ERRFI1,SOD1,TGFB1
BP	regulation of proteolysis involved in protein catabolic process	230	8	0.100106	1	GIPC1,EPHA4,FBXW8,NOP53,DNAJB2,TRIM67,CHFR,TRIM39,CBFA2T3
BP	leukocyte differentiation	624	18	0.100433	1	ADA,ABL1,GATA2,AIRE,IRF4,JAK3,KITLG,PIK3CD,POU4F2,PRKCZ,SMARCD1,SOD1,TGFB1,TGFBR2,ZAP70,USP44,CBFA2T3,HDAC4
BP	negative regulation of mononuclear cell migration	34	2	0.10057	1	LRCH1,MMP28
BP	regulation of T cell proliferation	183	6	0.100665	1	IGFBP2,KITLG,TGFB1,TGFBR2,ZAP70,CD70
BP	regulation of hydrolase activity	181	7	0.100775	1	EVI5L,EPHA4,FGFR2,LRCH1,PLXNB2,SOD1,EVI5
BP	regulation of programmed cell death	1466	37	0.100797	1	ADA,CDKN1A,EPHA4,FGFR2,ATP13A2,AIPL1,ABL1,IFI6,GATA2,GRM4,NOP53,HRG,HSPG2,IGF1R,PDX1,JAK3,SMAD6,KITLG,MGMT,MSX1,NME2,NOTCH1,PAX7,UFM1,PIK3CD,PLAGL2,POU4F2,MRGBP,PRKCZ,PROP1,TRIM39,EP400,RGL2,SLC9A1,SOD1,TBX3,TGFB1,BBS10,ACTN3,CD44
BP	regulation of endothelial cell chemotaxis	21	2	0.100823	1	HRG,NOTCH1
BP	regulation of cellular component organization	2413	62	0.10086	1	ABI2,CDKN1A,CDKN2C,BAIAP2,GAS2L1,EVI5L,AGAP1,DAB1,DYNC1H1,APLNR,DMTN,EPHA4,GPC2,ZNF365,CNOT1,ATP13A2,PLXNB2,EML2,ABL1,IFI6,TSKU,ERC2,NPHP4,GATA2,FBXW8,TINF2,VPS41,NOP53,HRG,DNAJB2,HSPG2,IGF1R,ITGA3,ITPKA,TRIM67,MSX1,NFATC2,NOTCH1,PAX7,POU4F2,CHFR,TMEM30A,PRKCZ,ATP10A,RREB1,RAB17,SLC9A1,SMARCD1,SOD1,TGFB1,BBS10,DTNBP1,USP44,SLF1,RASAL1,DOC2A,SHANK3,MAP3K13,VPS4B,CD44,RAB11FIP3,PIEZO1,SLC23A2
BP	negative regulation of T-helper 1 cell differentiation	4	1	0.10092	1	JAK3
BP	cellular response to hypoxia	148	6	0.101076	1	UCN3,EPHA4,FGFR2,NOP53,NOTCH1,SLC9A1,TGFB1
BP	negative regulation of lamellipodium organization	8	1	0.101098	1	HRG
CC	node of Ranvier	20	2	0.101176	1	ANK3,KCNQ2
BP	CD27 signaling pathway	5	1	0.101199	1	CD70
BP	negative regulation of metabolic process	3038	66	0.101275	1	CDKN1A,N4BP2L2,ZBTB18,GIPC1,EID2B,COPS9,ZNF431,DLX2,DXO,APLNR,ELAVL4,DMTN,EPHA4,NR2F6,ZBTB12,JAZF1,FGFR2,CNOT1,ATP13A2,PLXNB2,ABL1,TSKU,GATA2,FBXW8,TINF2,MORC1,NOP53,FOXA2,DNAJB2,HSPG2,FOXK2,PDX1,JAK3,KMT5A,LIG3,MIR96,MIR330,MSX1,NFATC2,NOTCH1,NOTCH4,ERRFI1,POU4F2,MPHOSPH8,PROP1,TRIM39,NDRG2,MYOZ1,RREB1,SRSF1,SFSWAP,SKI,ZBTB10,TBX3,TGFB1,TGIF1,ZNF175,ZNF224,ZNF226,SNIP1,USP44,TNRC18,ZBTB45,ATOH8,CBFA2T3,ACTN3,TBRG4,HDAC4
BP	regulation of blood vessel endothelial cell migration	143	5	0.101445	1	ABL1,GATA2,HRG,NOTCH1,TGFB1
BP	ubiquitin-dependent protein catabolic process via the N-end rule pathway	5	1	0.101503	1	UBR3
BP	multi-pass transmembrane protein insertion into ER membrane	7	1	0.101621	1	RAB5IF
CC	multi-pass translocon complex	7	1	0.101621	1	RAB5IF
BP	cellular response to monosaccharide stimulus	146	6	0.101784	1	FOXA2,IGF1R,PDX1,TRPM4,PTPRN2,TGFB1
BP	negative regulation of cell population proliferation	743	21	0.10182	1	CDKN1A,CDKN2C,FGFR2,GATA2,TINF2,HRG,DNAJB2,HSPG2,PDX1,MIR96,SMAD6,MSX1,NOTCH1,PKN1,NDRG2,SKI,TBX3,TGFB1,TGIF1,ATOH8,CBFA2T3
BP	negative regulation of DNA metabolic process	129	5	0.101907	1	CDKN1A,ABL1,TINF2,KMT5A,LIG3
BP	cellular response to acidic pH	22	2	0.101984	1	KCNK15,SLC9A1
BP	regulation of focal adhesion assembly	66	4	0.102015	1	DMTN,ABL1,HRG,SLC9A1
BP	regulation of cell-substrate junction assembly	66	4	0.102015	1	DMTN,ABL1,HRG,SLC9A1
BP	T-helper 17 type immune response	53	3	0.102165	1	IRF4,JAK3,NOTCH1
BP	modified amino acid catabolic process	29	2	0.102229	1	DPEP1,PCYOX1
BP	negative regulation of myofibroblast differentiation	6	1	0.10229	1	TSKU
BP	thelarche	5	1	0.102515	1	TGFB1
BP	mammary gland branching involved in thelarche	5	1	0.102515	1	TGFB1
BP	hindlimb morphogenesis	35	3	0.102543	1	MSX1,NOTCH1,TBX3
BP	regulation of membrane depolarization during cardiac muscle cell action potential	6	1	0.102548	1	ANK3
BP	positive regulation of epithelial cell migration	47	3	0.102593	1	ITGA3,RREB1,TGFBR2
BP	adaptive immune memory response	5	1	0.102594	1	CD70
MF	mRNA CDS binding	4	1	0.102623	1	RBPMS
CC	MAML1-RBP-Jkappa- ICN1 complex	3	1	0.102625	1	NOTCH1
BP	negative regulation of protein targeting to membrane	4	1	0.102633	1	DMTN
BP	very long-chain fatty acid metabolic process	34	2	0.102656	1	ELOVL5,ELOVL3
BP	mast cell apoptotic process	5	1	0.102845	1	KITLG
BP	regulation of mast cell apoptotic process	5	1	0.102845	1	KITLG
MF	insulin receptor activity	3	1	0.102854	1	IGF1R
BP	lateral motor column neuron migration	3	1	0.103279	1	DAB1
BP	atrioventricular canal morphogenesis	4	1	0.103294	1	TBX3
CC	shelterin complex	7	1	0.103395	1	TINF2
BP	positive regulation of heart rate	27	2	0.103407	1	ADA,TRPM4
BP	pulmonary valve morphogenesis	20	2	0.103536	1	SMAD6,NOTCH1
BP	negative regulation of catalytic activity	159	6	0.10356	1	CDKN1A,LRCH1,ABL1,NOTCH1,ERRFI1,USP44
BP	diencephalon morphogenesis	3	1	0.103585	1	PROP1
BP	response to fluid shear stress	45	3	0.103741	1	ABL1,SMAD6,TGFB1
BP	cellular response to transforming growth factor beta stimulus	293	10	0.103756	1	GIPC1,FGFR2,ABL1,TSKU,ITGA3,SMAD6,SKI,TGFB1,TGFBR2,HTRA3
BP	fibroblast proliferation	111	5	0.103834	1	CDKN1A,ABL1,SKI,TGFB1,TGIF1
BP	positive regulation of hematopoietic progenitor cell differentiation	7	1	0.103952	1	KITLG
BP	negative regulation of epithelial cell proliferation	160	6	0.103953	1	FGFR2,TINF2,PDX1,NOTCH1,TGFB1,ATOH8
BP	cytoskeleton-dependent cytokinesis	122	5	0.104046	1	EXOC3,KLHDC8B,ZNF365,ANK3,VPS4B,RAB11FIP3
BP	response to laminar fluid shear stress	22	2	0.10406	1	SMAD6,TGFB1
BP	collagen biosynthetic process	53	3	0.104299	1	NOTCH1,ERRFI1,TGFB1
BP	negative regulation of muscle contraction	24	2	0.104374	1	GUCY1A1,SOD1
BP	negative regulation of adiponectin secretion	4	1	0.104404	1	RAB11FIP3
BP	cerebellum morphogenesis	41	3	0.104411	1	DAB1,ZNF365,ABL1
MF	sequence-specific DNA binding	1506	40	0.104945	1	ZBTB18,CPSF4,KIF2C,ZNF431,DLX2,NR2F6,ZBTB12,WBP2,ABL1,GATA2,TINF2,BRF1,FOXA2,HOXB7,AIRE,FOXK2,PDX1,IRF4,SMAD6,NR3C2,MSX1,NFATC2,PAX7,PLAGL2,POU4F2,FBXL19,ZKSCAN7,PROP1,ZNF529,RREB1,RFX7,SKI,ZBTB10,TBX3,TGIF1,ZNF175,ZNF224,ZNF226,ZBTB45,ZNF382,ATOH8,HDAC4
BP	B cell proliferation involved in immune response	6	1	0.105146	1	ABL1
BP	negative regulation of exosomal secretion	4	1	0.105167	1	VPS4B
BP	penile erection	5	1	0.105858	1	ADA
BP	regulation of leukocyte apoptotic process	93	4	0.105956	1	ADA,JAK3,KITLG,PIK3CD
MF	O-acetyl-ADP-ribose deacetylase activity	4	1	0.105969	1	MACROD1
BP	regulation of morphogenesis of an epithelium	66	4	0.105972	1	ABL1,HOXB7,PIK3CD,TGFB1
BP	positive regulation of miRNA processing	5	1	0.105978	1	TGFB1
BP	tissue migration	106	5	0.106012	1	ITGA3,KITLG,PKN1,RREB1,TGFBR2
BP	mammary gland specification	3	1	0.106344	1	FGFR2
BP	activation of meiosis	5	1	0.106397	1	MSX1
BP	epithelial cell maturation	25	2	0.106538	1	GATA2,TGFB1
BP	positive regulation of type B pancreatic cell proliferation	4	1	0.10665	1	PDX1
CC	postsynaptic recycling endosome membrane	6	1	0.106697	1	RAB11FIP3
MF	SH3 domain binding	106	5	0.106764	1	ABI2,ERRFI1,SH3BGRL2,SHANK3,SH2D2A
CC	basal plasma membrane	288	10	0.10682	1	EPB41,ANK3,ITGA3,MYO1D,RAB17,SLC9A1,SLC12A2,KCNQ4,CD44,SLC23A2
BP	myeloid cell homeostasis	191	7	0.107032	1	TSPAN9,DMTN,GATA2,KITLG,PIK3CD,XKR8,SOD1
BP	positive regulation of nervous system development	272	11	0.107203	1	BAIAP2,EPHA4,ZNF365,PLXNB2,FBXW8,ITPKA,NOTCH1,POU4F2,TGFB1,SHANK3,MAP3K13
BP	positive regulation of membrane tubulation	3	1	0.107272	1	ATP10A
BP	gland morphogenesis	126	6	0.107331	1	FGFR2,NOTCH1,PROP1,TBX3,TGFB1,TGFBR2
BP	orbitofrontal cortex development	3	1	0.107363	1	FGFR2
BP	regulation of muscle system process	255	9	0.107385	1	ADA,APLNR,GUCY1A1,NOTCH1,ERRFI1,TRPM4,SLC9A1,SOD1,ACTN3,HDAC4
MF	1-phosphatidylinositol-4-phosphate 3-kinase activity	7	1	0.10758	1	PIK3CD
BP	cellular response to nitrogen compound	662	19	0.10772	1	BAIAP2,DPEP1,DMTN,EPHA4,ABL1,FBXW8,GNRHR,IGF1R,PDX1,JAK3,ATP5PO,ERRFI1,POU4F2,TRPM4,PRKCZ,SLC9A1,SOD1,TGFB1,DTNBP1
MF	telethonin binding	7	1	0.107724	1	MYOZ1
BP	regulation of aerobic respiration	28	2	0.107764	1	NOP53,CBFA2T3,ACTN3
BP	regulation of cell adhesion involved in heart morphogenesis	3	1	0.107816	1	NOTCH1
BP	branch elongation of an epithelium	21	2	0.107818	1	FGFR2,TGFB1
BP	cellular response to calcium ion	78	4	0.107918	1	DPEP1,ITPKA,NFATC2,RASAL1
MF	1-phosphatidylinositol-4,5-bisphosphate 3-kinase activity	7	1	0.107978	1	PIK3CD
BP	positive regulation of exit from mitosis	4	1	0.10814	1	TGFB1
MF	transforming growth factor beta binding	22	2	0.108229	1	TSKU,TGFBR2
BP	regulation of endocytic recycling	22	2	0.108284	1	EIPR1,RAB11FIP3
BP	negative regulation of release of sequestered calcium ion into cytosol	6	1	0.108297	1	TGFB1
BP	muscle tissue morphogenesis	77	4	0.108318	1	FGFR2,NOTCH1,PAX7,TGFB1
CC	CCR4-NOT core complex	6	1	0.108529	1	CNOT1
BP	positive regulation of centriole elongation	7	1	0.108678	1	VPS4B
CC	clathrin complex	8	1	0.1087	1	VPS41
BP	positive regulation of vesicle fusion	23	2	0.108954	1	ERC2,DOC2A
BP	AMP salvage	5	1	0.108988	1	ADA
BP	atrioventricular bundle cell differentiation	3	1	0.109151	1	TBX3
BP	peptide secretion	255	9	0.109376	1	UCN3,GIPR,FOXA2,PDX1,TRPM4,PTPRN2,AACS,EIPR1,SLC8B1
BP	positive regulation of cardiac muscle adaptation	10	1	0.109517	1	APLNR
BP	positive regulation of cardiac muscle hypertrophy in response to stress	10	1	0.109517	1	APLNR
BP	lipid localization	472	13	0.109586	1	NPC2,STARD10,OSBPL5,TMEM30B,ATP10B,ABCA5,TSKU,YJEFN3,XKR8,TMEM30A,ATP10A,EEPD1,LRAT,VPS4B
CC	actin filament	105	5	0.109641	1	ABI2,GAS2L1,DMTN,AFAP1,TPM2,ACTN3
CC	intercellular canaliculus	6	1	0.109644	1	STARD10
MF	nicotinate-nucleotide adenylyltransferase activity	4	1	0.109651	1	ABL1
BP	negative regulation of T-helper 17 cell lineage commitment	7	1	0.109833	1	JAK3
BP	ventricular cardiac muscle tissue morphogenesis	48	3	0.109913	1	FGFR2,NOTCH1,TGFB1
BP	regulation of endothelial cell apoptotic process	65	3	0.109972	1	ABL1,GATA2,TGFB1
BP	primary neural tube formation	96	5	0.110014	1	PLXNB2,ABL1,SKI,TGFB1,TGIF1
BP	coronary vasculature development	46	3	0.110044	1	APLNR,SMAD6,NOTCH1
BP	retrograde axonal transport	23	2	0.11035	1	DYNC1H1,SOD1
BP	positive T cell selection	50	3	0.110469	1	IRF4,JAK3,ZAP70
BP	negative regulation of peptidyl-threonine phosphorylation	4	1	0.110616	1	DMTN
BP	alpha-beta T cell activation	193	7	0.110887	1	ADA,ABL1,IRF4,JAK3,PRKCZ,TGFBR2,ZAP70
BP	lipid homeostasis	186	6	0.110896	1	NPC2,CCDC127,ATP13A2,ABCA5,TSKU,ERRFI1,TGFB1
BP	protein ufmylation	9	1	0.111092	1	UFM1
BP	dAMP metabolic process	7	1	0.111172	1	ADA
BP	regulation of neuroblast proliferation	46	3	0.111222	1	GATA2,NOTCH1,TGFB1
BP	intrinsic apoptotic signaling pathway by p53 class mediator	85	4	0.111315	1	CDKN1A,MSX1,POU4F2,CD44
BP	positive regulation of glial cell differentiation	43	3	0.111447	1	ZNF365,NOTCH1,TGFB1
BP	regulation of membrane potential	458	15	0.11146	1	BAIAP2,TSPAN9,UCN3,ABL1,IFI6,ANK3,KCNQ2,TRPM4,PRKCZ,SLC9A1,SOD1,BBS10,SLC8B1,SHANK3,PIEZO1
BP	columnar/cuboidal epithelial cell development	26	2	0.111473	1	GATA2,TGFB1
MF	adenosine receptor binding	7	1	0.11159	1	ADA2
BP	negative regulation of extracellular matrix disassembly	10	1	0.111646	1	TGFB1
BP	apoptotic process in bone marrow cell	5	1	0.111654	1	FGFR2
BP	endocrine pancreas development	47	3	0.111825	1	GIPR,FOXA2,PDX1
BP	protein localization to microtubule cytoskeleton	57	3	0.111853	1	GAS2L1,ABL1,RAB11FIP3
BP	aorta development	69	4	0.111887	1	APLNR,SMAD6,NOTCH1,TGFBR2
BP	regulation of metaphase/anaphase transition of meiotic cell cycle	6	1	0.112143	1	CHFR
BP	regulation of meiotic chromosome separation	6	1	0.112143	1	CHFR
BP	neuropilin signaling pathway	4	1	0.112212	1	ABL1
BP	morphogenesis of embryonic epithelium	153	7	0.112335	1	FGFR2,PLXNB2,ABL1,PDX1,SKI,TGFB1,TGIF1
BP	mitral valve formation	3	1	0.112963	1	NOTCH1
BP	regulation of enamel mineralization	8	1	0.113339	1	TGFB1
BP	protein deubiquitination	95	4	0.113431	1	NOP53,DNAJB2,USP35,OTUB2,USP44
CC	migrasome	6	1	0.113449	1	TSPAN9
CC	ATPase complex	122	5	0.113562	1	EP400,BRD9,SMARCD1,SS18,VPS4B
BP	negative regulation of DNA biosynthetic process	30	2	0.113589	1	CDKN1A,TINF2
BP	positive regulation of nitric oxide mediated signal transduction	5	1	0.113619	1	GUCY1A1
BP	negative regulation of nucleotide metabolic process	28	2	0.11363	1	CBFA2T3,ACTN3,HDAC4
BP	negative regulation of purine nucleotide metabolic process	28	2	0.11363	1	CBFA2T3,ACTN3,HDAC4
BP	establishment or maintenance of microtubule cytoskeleton polarity	4	1	0.113656	1	KIF2C
CC	basolateral plasma membrane	256	9	0.113725	1	EPB41,ANK3,ITGA3,MYO1D,RAB17,SLC9A1,SLC12A2,CD44,SLC23A2
BP	specification of animal organ position	3	1	0.113749	1	TBX3
BP	lymphocyte aggregation	4	1	0.11378	1	ZAP70
CC	host cellular component	9	1	0.113846	1	KPNA6
CC	host cell	9	1	0.113846	1	KPNA6
BP	middle ear morphogenesis	22	2	0.113864	1	MSX1,RPL38
BP	cellular response to hormone stimulus	659	19	0.113917	1	BAIAP2,UCN3,CNOT1,WBP2,FBXW8,GNRHR,IGF1R,IGFBP2,JAK3,NR3C2,NOTCH1,UFM1,ERRFI1,POU4F2,PKN1,PRKCZ,SLC9A1,TGFB1,TGIF1
BP	cell morphogenesis involved in neuron differentiation	568	21	0.114036	1	ABI2,BAIAP2,DAB1,ELAVL4,EPHA4,FGFR2,ZNF365,PLXNB2,ABL1,TSKU,FBXW8,ANK3,APLP2,ITPKA,NOTCH1,POU4F2,SOD1,DTNBP1,SHANK3,BOC,MAP3K13,NRXN3
BP	positive regulation of calcium-mediated signaling	58	3	0.114101	1	ADA,SLC9A1,ZAP70
BP	positive regulation of exocytosis	80	4	0.11424	1	ATP13A2,GATA2,DOC2A,VPS4B
BP	negative regulation of MAPK cascade	171	6	0.114307	1	EPHA4,ABL1,IGF1R,DUSP13B,ERRFI1,NDRG2
BP	regulation of phospholipid translocation	6	1	0.114406	1	TMEM30A
BP	positive regulation of phospholipid translocation	6	1	0.114406	1	TMEM30A
BP	regulation of early endosome to recycling endosome transport	4	1	0.11442	1	RAB11FIP3
BP	anatomical structure morphogenesis	2728	72	0.114517	1	ADA,ABI2,BAIAP2,DAB1,DLX2,APLNR,ELAVL4,DMTN,EPHA4,FGFR2,ZNF365,CNOT1,POFUT1,PLXNB2,ABL1,TSKU,GATA2,FBXW8,ANK3,FOXA2,HOXB7,AIRE,HRG,HSPG2,APLP2,PDX1,ITGA3,ITPKA,YJEFN3,IFITM5,SMAD6,MFAP2,MSX1,MYH3,NFATC2,NOTCH1,NOTCH4,PAX7,PIK3CD,ERRFI1,POU4F2,CFAP44,PKN1,PRKCZ,PROP1,PAK6,ATP10A,MYOZ1,RPL38,RREB1,SKI,SLC12A2,SOD1,SS18,TBX3,TGFB1,TGFBR2,TGIF1,BBS10,DTNBP1,RASAL1,ATOH8,SHANK3,LGR5,DNAH11,ACTN3,SH2D2A,KCNQ4,BOC,MAP3K13,NRXN3,VPS4B,CD44,SLC23A2
MF	amine transmembrane transporter activity	8	1	0.114912	1	FLVCR2
BP	deoxyribonucleoside diphosphate biosynthetic process	4	1	0.11505	1	GUK1
BP	response to fatty acid	62	3	0.115061	1	GIPR,PDX1,SMARCD1
BP	positive regulation of maintenance of sister chromatid cohesion	6	1	0.115063	1	SLF1
BP	positive regulation of maintenance of mitotic sister chromatid cohesion	6	1	0.115063	1	SLF1
BP	thymocyte migration	6	1	0.115218	1	AIRE
MF	fibronectin binding	30	2	0.115374	1	ITGA3,MFAP2
BP	nose morphogenesis	3	1	0.115388	1	SKI
BP	negative regulation of brown fat cell differentiation	5	1	0.115457	1	GATA2
BP	regulation of mitochondrial mRNA stability	7	1	0.115473	1	TBRG4
MF	metal-dependent deubiquitinase activity	8	1	0.115788	1	EIF3F
BP	positive regulation of peptide hormone secretion	118	5	0.115813	1	UCN3,GIPR,PDX1,TRPM4,AACS
BP	cardiac ventricle morphogenesis	72	4	0.11582	1	FGFR2,NOTCH1,TGFB1,TGFBR2
MF	hormone receptor binding	34	2	0.115834	1	UCN3,JAK3
BP	monocyte aggregation	5	1	0.115857	1	CD44
MF	U1 snRNA binding	7	1	0.115895	1	ISG20
BP	purine ribonucleotide biosynthetic process	147	5	0.115943	1	ADA,GUCY1A1,GUK1,NME2,ATP5PO,TGFB1
BP	cell proliferation involved in heart valve development	4	1	0.116012	1	NOTCH1
BP	regulation of macrophage differentiation	25	2	0.11607	1	GATA2,TGFB1
MF	heme transmembrane transporter activity	8	1	0.116185	1	FLVCR2
BP	heme transport	8	1	0.116185	1	FLVCR2
MF	cupric ion binding	5	1	0.116223	1	ATP13A2
BP	negative regulation of cytokine production involved in immune response	31	2	0.11625	1	JAK3,TGFB1
BP	purine deoxyribonucleoside monophosphate catabolic process	8	1	0.116457	1	ADA
BP	respiratory system development	225	9	0.116518	1	ADA,FGFR2,ITGA3,MSX1,NOTCH1,ERRFI1,SKI,TGFB1,TGFBR2
CC	Schaffer collateral - CA1 synapse	96	5	0.116654	1	BAIAP2,GIPC1,EPHA4,NOTCH1,DTNBP1
BP	glutathione catabolic process	6	1	0.116665	1	DPEP1
MF	single-stranded DNA 3'-5' DNA exonuclease activity	7	1	0.116746	1	ISG20
CC	3M complex	5	1	0.116833	1	FBXW8
BP	regulation of osteoblast differentiation	154	6	0.117003	1	FGFR2,IGFBP2,SMAD6,NOTCH1,TRPM4,SKI
BP	purine ribonucleotide metabolic process	336	10	0.117275	1	ADA,GUCY1A1,GUK1,FOXK2,MYH3,NME2,ATP5PO,TGFB1,CBFA2T3,ACTN3,HDAC4
BP	response to transforming growth factor beta	299	10	0.117468	1	GIPC1,FGFR2,ABL1,TSKU,ITGA3,SMAD6,SKI,TGFB1,TGFBR2,HTRA3
BP	mammary placode formation	3	1	0.117555	1	TBX3
BP	endocrine hormone secretion	60	3	0.11767	1	GNRHR,TBX3,RAB11FIP3
BP	positive regulation of blood vessel branching	6	1	0.11771	1	ABL1
BP	regulation of natural killer cell mediated cytotoxicity directed against tumor cell target	9	1	0.117798	1	TGFB1
BP	epithelial cell proliferation involved in renal tubule morphogenesis	5	1	0.117941	1	LGR5
BP	negative regulation of exocytosis	34	2	0.118122	1	NOTCH1,VPS4B
BP	cytosolic ribosome assembly	7	1	0.118167	1	RPL38
BP	regulation of synaptic vesicle fusion to presynaptic active zone membrane	22	2	0.118226	1	ERC2,DOC2A
BP	regulation of synaptic vesicle membrane organization	22	2	0.118226	1	ERC2,DOC2A
BP	regulation of matrix metallopeptidase secretion	11	1	0.118551	1	SLC12A2
BP	matrix metallopeptidase secretion	11	1	0.118551	1	SLC12A2
BP	negative regulation of extracellular matrix constituent secretion	4	1	0.118555	1	NOTCH1
BP	migracytosis	6	1	0.118566	1	TSPAN9
BP	mitocytosis	6	1	0.118566	1	TSPAN9
BP	organophosphate ester transport	171	6	0.118684	1	NPC2,OSBPL5,TMEM30B,ATP10B,XKR8,TMEM30A,ATP10A
BP	ketone body biosynthetic process	6	1	0.118693	1	AACS
BP	peptidyl-amino acid modification	389	12	0.11897	1	ABI2,DMTN,FGFR2,HRG,IGF1R,JAK3,KMT5A,ERRFI1,TRPM4,ZAP70,SLF1,HDAC4
BP	primitive erythrocyte differentiation	4	1	0.119022	1	GATA2
MF	stem cell factor receptor binding	4	1	0.119039	1	KITLG
BP	nucleobase-containing small molecule interconversion	7	1	0.119134	1	GUK1
BP	positive regulation of cell division	93	4	0.119288	1	GIPC1,FGFR2,TGFB1,RAB11FIP3
BP	regulation of oligodendrocyte differentiation	44	3	0.119316	1	DLX2,ZNF365,NOTCH1
BP	regulation of hormone secretion	264	9	0.119379	1	UCN3,GIPR,FOXA2,PDX1,TRPM4,AACS,EIPR1,SLC8B1,RAB11FIP3
BP	negative regulation of T cell migration	7	1	0.119801	1	LRCH1
BP	axo-dendritic transport	82	4	0.119989	1	DYNC1H1,RAB17,SOD1,DTNBP1
BP	regulation of brown fat cell differentiation	24	2	0.120046	1	GATA2,RREB1
CC	Smc5-Smc6 complex	9	1	0.120093	1	SLF1
BP	regulation of spindle assembly	33	2	0.120176	1	DYNC1H1,VPS4B
BP	vasculogenesis	79	4	0.120322	1	APLNR,NOTCH1,TGFB1,TGFBR2
BP	regulation of T cell differentiation in thymus	27	2	0.120359	1	ADA,SOD1
BP	negative regulation of adipose tissue development	8	1	0.12043	1	POU4F2
BP	negative regulation of lymphoid progenitor cell differentiation	4	1	0.12067	1	NOTCH1
BP	response to carbohydrate	234	8	0.120889	1	UCN3,GIPR,FOXA2,IGF1R,PDX1,TRPM4,PTPRN2,TGFB1
MF	phosphatidylinositol-4-phosphate binding	31	2	0.12089	1	OSBPL5,GSDMB
BP	regulation of cytokinetic process	7	1	0.120971	1	RAB11FIP3
BP	regulation of mitotic cytokinetic process	7	1	0.120971	1	RAB11FIP3
BP	positive regulation of mitotic cytokinetic process	7	1	0.120971	1	RAB11FIP3
BP	cellular response to decreased oxygen levels	156	6	0.121021	1	UCN3,EPHA4,FGFR2,NOP53,NOTCH1,SLC9A1,TGFB1
BP	regulation of multicellular organismal process	3007	71	0.121119	1	ADA,CDKN1A,BAIAP2,DAB1,DLX2,DYNC1H1,APLNR,EPB41,EPHA4,ZBTB12,FGFR2,ZNF365,CNOT1,KPNA6,PLXNB2,ABL1,TSKU,GATA2,FBXW8,GUCY1A1,FOXA2,HOXB7,AIRE,HRG,HSPG2,IGF1R,IGFBP2,IRF4,ITGA3,ITPKA,JAK3,YJEFN3,IFITM5,MIR96,SMAD6,MFAP2,KITLG,MSX1,NFATC2,NME2,NOTCH1,NOTCH4,PIK3CD,ERRFI1,POU4F2,TRPM4,PKN1,PRKCZ,NDRG2,MYOZ1,RREB1,SKI,SLC9A1,SLC12A2,BRD9,SMARCD1,SOD1,SS18,TBX3,TGFB1,TGFBR2,TGIF1,ZAP70,ELOVL3,ZBTB45,ATOH8,SHANK3,ACTN3,MAP3K13,CD70,RAB11FIP3,HDAC4
BP	negative regulation of smooth muscle cell proliferation	62	3	0.121372	1	CDKN1A,MIR96,NDRG2
BP	purine-containing compound catabolic process	154	6	0.121395	1	ADA,FOXK2,NUDT1,ADA2,CBFA2T3,ACTN3,HDAC4
BP	positive regulation of cardiac muscle hypertrophy	37	2	0.121437	1	APLNR,SLC9A1
BP	positive regulation of organelle assembly	94	4	0.121442	1	DYNC1H1,CNOT1,VPS4B,RAB11FIP3
BP	endothelial cell migration	282	9	0.121487	1	GIPC1,ABL1,GATA2,HRG,NOTCH1,PIK3CD,PRSS3,TGFB1,ATOH8
BP	B-1 B cell homeostasis	4	1	0.121593	1	ABL1
MF	RNA polymerase III type 3 promoter sequence-specific DNA binding	6	1	0.122246	1	BRF1
BP	vesicle fusion	131	5	0.122378	1	TSNARE1,ATP13A2,ERC2,VPS41,DOC2A
BP	embryonic nail plate morphogenesis	4	1	0.122579	1	MSX1
BP	positive regulation of dendrite extension	22	2	0.122609	1	RASAL1,SLC23A2
BP	positive regulation of muscle hypertrophy	38	2	0.122727	1	APLNR,SLC9A1
BP	positive regulation of peptide secretion	121	5	0.122746	1	UCN3,GIPR,PDX1,TRPM4,AACS
BP	positive regulation of release of sequestered calcium ion into cytosol	33	2	0.12276	1	APLNR,ABL1
BP	cranial skeletal system development	71	4	0.122925	1	DLX2,FGFR2,TGFB1,TGFBR2
BP	dGMP metabolic process	7	1	0.123114	1	GUK1
BP	spinal cord motor neuron migration	4	1	0.123296	1	DAB1
BP	response to organophosphorus	122	5	0.12336	1	DMTN,ATP5PO,ERRFI1,TRPM4,SOD1
BP	mesenchymal cell differentiation	270	10	0.123519	1	EPHA4,FGFR2,FOXA2,KITLG,MSX1,NOTCH1,NOTCH4,TBX3,TGFB1,TGFBR2
MF	acid phosphatase activity	9	1	0.123522	1	MINPP1
BP	regulation of neutrophil apoptotic process	7	1	0.123698	1	PIK3CD
BP	mononuclear cell differentiation	520	15	0.123747	1	ADA,ABL1,GATA2,AIRE,IRF4,JAK3,PIK3CD,PRKCZ,SMARCD1,SOD1,TGFB1,TGFBR2,ZAP70,USP44,HDAC4
BP	regulation of primary miRNA processing	5	1	0.123862	1	TGFB1
BP	response to iron(II) ion	7	1	0.124008	1	PDX1
BP	regulation of myeloid cell apoptotic process	32	2	0.1241	1	KITLG,PIK3CD
MF	kinase activator activity	155	6	0.124165	1	ABL1,GPRC5C,TGFB1,TGFBR2,MOB3B,MAP3K13
BP	regulation of membrane depolarization during action potential	8	1	0.124231	1	ANK3
BP	regulation of adaptive immune response based on somatic recombination of immune receptors built from immunoglobulin superfamily domains	199	6	0.124427	1	ADA,JAK3,TRPM4,PKN1,PRKCZ,TGFB1
BP	natural killer cell mediated cytotoxicity directed against tumor cell target	10	1	0.124438	1	TGFB1
BP	intracellular protein localization	2394	57	0.124466	1	CDKN1A,BAIAP2,GAS2L1,KIF2C,EXOC3,UCN3,AGAP1,COPS9,TMEM30B,TSNARE1,EPB41,DMTN,GPC2,MON1B,ATP13A2,NUP188,KPNA6,ABL1,NPHP4,TINF2,GIPR,VPS41,SIAH3,ANK3,GUK1,NOP53,FOXA2,DNAJB2,PDX1,ITGA3,KMT5A,TRIM67,MSX1,MYO1D,NOTCH1,UFM1,ERRFI1,TRPM4,TMEM30A,PRKCZ,RAB5IF,PTPRN2,NECAB3,SRSF1,RAB17,SLC12A2,AACS,TGFB1,EIPR1,BBS10,MICALL2,SLC8B1,NUP214,DTNBP1,SLF1,TNRC18,SHANK3,DNAH11,VPS4B,RAB11FIP3
BP	membrane organization	830	22	0.12456	1	BAIAP2,EXOC3,OSBPL5,TMEM30B,TSNARE1,ATP10B,ATP13A2,ERC2,GATA2,VPS41,ANK3,YJEFN3,XKR8,TMEM30A,RAB5IF,ATP10A,SLC9A1,SOD1,MICALL2,TRAPPC9,DOC2A,SHANK3,VPS4B
MF	ligase activity, forming phosphoric ester bonds	8	1	0.124614	1	LIG3
BP	response to gonadotropin-releasing hormone	7	1	0.125022	1	GNRHR
BP	cellular response to carbohydrate stimulus	155	6	0.125071	1	FOXA2,IGF1R,PDX1,TRPM4,PTPRN2,TGFB1
BP	post-embryonic eye morphogenesis	7	1	0.12511	1	MFAP2
BP	positive regulation of cell-cell adhesion mediated by integrin	6	1	0.125146	1	PIEZO1
BP	negative regulation of hyaluronan biosynthetic process	4	1	0.12524	1	TGFB1
BP	metaphase/anaphase transition of meiotic cell cycle	7	1	0.125428	1	CHFR
BP	neuronal stem cell population maintenance	24	2	0.125647	1	NOTCH1,SS18
BP	DNA recombination	331	9	0.125719	1	ZNF365,ABL1,POLL,KMT5A,LIG3,MRGBP,EP400,TGFB1,SLF1
BP	negative regulation of transforming growth factor beta1 production	6	1	0.12575	1	TSKU
CC	lamellipodium membrane	24	2	0.12579	1	CD44,PIEZO1
BP	oviduct epithelium development	4	1	0.125892	1	ERRFI1
MF	cysteine-type peptidase activity	152	5	0.125951	1	CAPN12,USP35,OTUB2,USP44,EIF3F
BP	peptidyl-lysine monomethylation	7	1	0.126019	1	KMT5A
BP	hindbrain morphogenesis	44	3	0.126148	1	DAB1,ZNF365,ABL1
BP	regulation of forebrain neuron differentiation	4	1	0.126158	1	GATA2
BP	lncRNA transcription	6	1	0.126178	1	NFATC2
BP	response to BMP	181	7	0.126308	1	ABL1,ITGA3,SMAD6,MSX1,NOTCH1,SKI,HTRA3
BP	cellular response to BMP stimulus	181	7	0.126308	1	ABL1,ITGA3,SMAD6,MSX1,NOTCH1,SKI,HTRA3
BP	carbohydrate derivative catabolic process	250	8	0.126517	1	ADA,FOXK2,NUDT1,ADA2,TGFB1,CBFA2T3,ACTN3,CD44,HDAC4
BP	pattern specification process	466	16	0.126906	1	DLX2,APLNR,FGFR2,POFUT1,ALG5,FOXA2,HOXB7,SMAD6,MSX1,NOTCH1,PAX7,PROP1,SKI,TBX3,TGFBR2,TGIF1,DNAH11
BP	transforming growth factor beta receptor signaling pathway	243	8	0.126944	1	GIPC1,TSKU,ITGA3,SMAD6,SKI,TGFB1,TGFBR2,HTRA3
BP	regulation of branching involved in mammary gland duct morphogenesis	5	1	0.127016	1	TGFB1
BP	prostate epithelial cord elongation	3	1	0.127051	1	FGFR2
BP	vitamin A metabolic process	8	1	0.127138	1	LRAT
CC	spermatoproteasome complex	5	1	0.12717	1	PSMB8
MF	cytoskeletal motor activity	112	5	0.127649	1	KIF2C,DYNC1H1,MYH3,MYO1D,DNAH11
BP	DNA protection	6	1	0.127775	1	NUDT1,GLRX2
BP	neural tube formation	104	5	0.127807	1	PLXNB2,ABL1,SKI,TGFB1,TGIF1
BP	growth involved in heart morphogenesis	5	1	0.127877	1	NOTCH1
BP	negative regulation of cellular component organization	707	20	0.127958	1	GAS2L1,EVI5L,DAB1,DMTN,EPHA4,ZNF365,EML2,IFI6,TSKU,TINF2,NOP53,HRG,DNAJB2,HSPG2,ITGA3,NOTCH1,PRKCZ,TGFB1,DTNBP1,USP44,SHANK3
CC	distal axon	264	10	0.128044	1	EXOC3,UCN3,ELAVL4,EPHA4,ADGRL1,ABL1,ERC2,ITGA3,NDRG2,DTNBP1,BOC
BP	purine nucleoside diphosphate biosynthetic process	6	1	0.128108	1	GUK1
BP	purine ribonucleoside diphosphate biosynthetic process	6	1	0.128108	1	GUK1
BP	epithelial cell proliferation	471	14	0.128117	1	CDKN1A,APLNR,FGFR2,GATA2,TINF2,HSPG2,PDX1,NME2,NOTCH1,PIK3CD,ERRFI1,RREB1,TGFB1,ATOH8,LGR5
BP	neural tube development	163	7	0.128262	1	PLXNB2,ABL1,NOTCH1,PAX7,SKI,TGFB1,TGIF1
BP	negative regulation of establishment of protein localization to mitochondrion	8	1	0.128467	1	SIAH3
CC	photoreceptor inner segment	66	3	0.128614	1	AIPL1,GUCA1B,GUK1
BP	regulation of superoxide metabolic process	31	2	0.128842	1	SOD1,TGFB1
BP	liver regeneration	29	2	0.128935	1	SRSF1,TGFB1
BP	positive regulation of wound healing	64	3	0.129062	1	DMTN,HRG,RREB1
BP	somatotropin secreting cell differentiation	5	1	0.12915	1	PROP1
BP	mitochondrial respirasome assembly	12	1	0.129235	1	RAB5IF
BP	neuron projection development	988	31	0.129281	1	ABI2,BAIAP2,DAB1,ELAVL4,EPHA4,GPC2,FGFR2,ZNF365,PLXNB2,ABL1,TSKU,FBXW8,ANK3,APLP2,ITGA3,ITPKA,TRIM67,NOTCH1,POU4F2,TMEM30A,PRKCZ,PAK6,RAB17,SOD1,MICALL2,DTNBP1,RASAL1,SHANK3,BOC,MAP3K13,NRXN3,SLC23A2
BP	regulation of macromolecule metabolic process	5678	118	0.129382	1	CDKN1A,N4BP2L2,ZBTB18,GIPC1,METAP2,RBPMS,EID2B,UBR3,RBFOX3,COPS9,ZNF431,DLX2,DXO,APLNR,ELAVL4,DMTN,EPHA4,NR2F6,ZBTB12,JAZF1,FGFR2,ZNF652,ZNF365,CNOT1,ATP13A2,WBP2,KPNA6,PLXNB2,ABL1,TSKU,GATA2,FBXW8,TINF2,MORC1,LIN9,ANK3,NOP53,FOXA2,HOXB7,AIRE,HRG,DNAJB2,HSPG2,FOXK2,PDX1,IRF4,ITGA3,JAK3,KMT5A,LIG3,SHC4,MIR96,SMAD6,MGMT,NR3C2,TRIM67,MIR330,MSX1,NFATC2,NME2,NOTCH1,NOTCH4,PAX7,GLRX2,NGRN,PIK3CD,PLAGL2,ERRFI1,POU4F2,FBXL19,RBFOX1,MPHOSPH8,TRPM4,ARGLU1,MRGBP,CHFR,PKN1,ZKSCAN7,PRKCZ,PROP1,TRIM39,PAK6,NDRG2,EP400,ZNF529,MYOZ1,RPL38,RREB1,NECAB3,SRSF1,SFSWAP,RFX7,SKI,SLC9A1,BRD9,ZBTB10,SMARCD1,SOD1,SS18,TAPBP,TBX3,TGFB1,TGFBR2,TGIF1,ZFPL1,ZNF175,ZNF224,ZNF226,QTMAN,SNIP1,DTNBP1,USP44,SLF1,TNRC18,ZBTB45,ZNF382,ATOH8,CBFA2T3,WHR1,MAP3K13,SPSB4,TBRG4,TADA2B,HDAC4,RNF40
MF	GPI anchor binding	9	1	0.129389	1	DPEP1
BP	protein sumoylation	64	3	0.129411	1	TRPM4,SLF1,HDAC4
BP	placenta development	153	6	0.12964	1	ADA,FGFR2,GSE1,GATA2,FBXW8,SOD1
BP	purine deoxyribonucleotide biosynthetic process	5	1	0.129648	1	GUK1
BP	regulation of isotype switching to IgA isotypes	6	1	0.130022	1	TGFB1
BP	positive regulation of isotype switching to IgA isotypes	6	1	0.130022	1	TGFB1
BP	molting cycle	122	5	0.130323	1	FGFR2,TSKU,NOTCH1,NOM1,LGR5
BP	hair cycle	122	5	0.130323	1	FGFR2,TSKU,NOTCH1,NOM1,LGR5
BP	dTMP metabolic process	7	1	0.130445	1	DCTD
BP	cardiac right ventricle formation	4	1	0.130523	1	NOTCH1
BP	T-helper cell lineage commitment	29	2	0.13059	1	IRF4,JAK3
BP	glomerular mesangial cell development	5	1	0.130604	1	NOTCH1
BP	positive regulation of cytoplasmic mRNA processing body assembly	6	1	0.130673	1	CNOT1
BP	regulation of natural killer cell mediated immune response to tumor cell	10	1	0.130887	1	TGFB1
BP	interleukin-4 production	32	2	0.131014	1	IRF4,PRKCZ
BP	regulation of interleukin-4 production	32	2	0.131014	1	IRF4,PRKCZ
MF	hydrolase activity, hydrolyzing N-glycosyl compounds	37	2	0.13104	1	DCTD,MACROD1
CC	main axon	69	4	0.13105	1	UCN3,ANK3,KCNQ2,MYO1D
BP	protein import into nucleus	174	6	0.131092	1	CDKN1A,NUP188,KPNA6,NOTCH1,UFM1,TGFB1,NUP214
BP	His-Purkinje system cell differentiation	4	1	0.131124	1	TBX3
BP	muscle organ morphogenesis	85	4	0.131139	1	FGFR2,NOTCH1,PAX7,TGFB1
BP	fatty-acyl-CoA biosynthetic process	26	2	0.131489	1	ELOVL5,ELOVL3
BP	positive regulation of wound healing, spreading of epidermal cells	5	1	0.131837	1	RREB1
BP	positive regulation of cell proliferation in bone marrow	6	1	0.131882	1	FGFR2
BP	sprouting angiogenesis	190	6	0.131911	1	APLNR,ABL1,GATA2,YJEFN3,NOTCH1,TGFB1
MF	guanylate cyclase activator activity	10	1	0.131976	1	GUCA1B
BP	mRNA splice site recognition	33	2	0.132098	1	SRSF1,SFSWAP
BP	angiogenesis involved in wound healing	32	2	0.132099	1	GATA2,SLC12A2
BP	vocalization behavior	19	2	0.132173	1	SHANK3,NRXN3
BP	regulation of phospholipase activity	4	1	0.132259	1	FGFR2
BP	positive regulation of phospholipase activity	4	1	0.132259	1	FGFR2
MF	RNA polymerase III cis-regulatory region sequence-specific DNA binding	7	1	0.13226	1	BRF1
BP	regulation of CD4-positive, alpha-beta T cell differentiation	61	3	0.132314	1	IRF4,JAK3,PRKCZ
BP	type B pancreatic cell proliferation	27	2	0.13232	1	PDX1,ERRFI1
BP	Notch signaling pathway	186	7	0.132341	1	DLX2,POFUT1,GATA2,YJEFN3,NOTCH1,NOTCH4,TGFB1,TGFBR2
MF	ATP-dependent activity	554	15	0.132392	1	KIF2C,TMEM30B,DYNC1H1,ATP10B,ATP13A2,ABCA5,MYH3,MYO1D,ATP5PO,FIGN,TMEM30A,ATP10A,EP400,DNAH11,VPS4B
BP	cellular response to dexamethasone stimulus	29	2	0.13256	1	ERRFI1,TGFB1
CC	H4 histone acetyltransferase complex	38	2	0.132614	1	MRGBP,EP400
BP	regulation of atrial cardiac muscle cell action potential	4	1	0.132633	1	TRPM4
BP	regulation of branching morphogenesis of a nerve	5	1	0.132721	1	MAP3K13
BP	neuron development	1144	35	0.132768	1	ABI2,BAIAP2,DAB1,ELAVL4,EPHA4,NR2F6,GPC2,FGFR2,ZNF365,PLXNB2,ABL1,TSKU,NPHP4,GATA2,FBXW8,ANK3,APLP2,ITGA3,ITPKA,TRIM67,NOTCH1,OPCML,POU4F2,TMEM30A,PRKCZ,PAK6,RAB17,SOD1,MICALL2,DTNBP1,RASAL1,SHANK3,BOC,MAP3K13,NRXN3,SLC23A2
BP	response to ATP	31	2	0.132904	1	TRPM4,SOD1
BP	mitochondrial DNA repair	7	1	0.132967	1	LIG3
MF	1-alkyl-2-acetylglycerophosphocholine esterase activity	8	1	0.132971	1	PAFAH2
BP	glandular epithelial cell maturation	7	1	0.133069	1	GATA2
BP	regulation of establishment of T cell polarity	6	1	0.133486	1	ABL1
MF	inositol trisphosphate kinase activity	5	1	0.133712	1	ITPKA
BP	regulation of cell-substrate junction organization	73	4	0.133831	1	DMTN,ABL1,HRG,SLC9A1
BP	exocrine system development	50	3	0.134007	1	FGFR2,PDX1,TGFB1
MF	insulin-like growth factor receptor activity	3	1	0.134038	1	IGF1R
BP	endocardial cushion fusion	5	1	0.13411	1	TGFBR2
BP	regulation of apoptotic process	1415	35	0.134139	1	ADA,EPHA4,FGFR2,ATP13A2,AIPL1,ABL1,IFI6,GATA2,GRM4,NOP53,HRG,HSPG2,IGF1R,PDX1,JAK3,SMAD6,KITLG,MGMT,MSX1,NME2,NOTCH1,PAX7,UFM1,PIK3CD,PLAGL2,MRGBP,PRKCZ,PROP1,TRIM39,EP400,RGL2,SLC9A1,SOD1,TBX3,TGFB1,BBS10,ACTN3,CD44
MF	guanylate cyclase activity	7	1	0.134308	1	GUCY1A1
BP	negative regulation of T-helper 1 type immune response	9	1	0.134397	1	JAK3
BP	positive regulation of vasoconstriction	28	2	0.134548	1	ABL1,TRPM4
BP	ESCRT complex disassembly	9	1	0.13465	1	VPS4B
BP	ESCRT III complex disassembly	9	1	0.13465	1	VPS4B
BP	membrane raft distribution	8	1	0.134753	1	YJEFN3
BP	lens morphogenesis in camera-type eye	24	2	0.134829	1	ABI2,SKI
BP	striated muscle cell differentiation	315	11	0.134911	1	MSX1,MYH3,NFATC2,NOTCH1,MYOZ1,SKI,SLC9A1,TBX3,TGFB1,ACTN3,HDAC4,PIEZO1
BP	positive regulation of receptor internalization	26	2	0.134991	1	APLNR,DTNBP1
BP	anterior/posterior axis specification	56	3	0.135047	1	FOXA2,SKI,TBX3
BP	female sex differentiation	122	5	0.135072	1	KITLG,NOTCH1,NOTCH4,SOD1,TBX3
BP	response to gonadotropin	26	2	0.1351	1	ITGA3,NOTCH1
BP	negative regulation of inner ear auditory receptor cell differentiation	4	1	0.135202	1	NOTCH1
BP	negative regulation of mechanoreceptor differentiation	4	1	0.135202	1	NOTCH1
BP	negative regulation of inner ear receptor cell differentiation	4	1	0.135202	1	NOTCH1
MF	guanylate cyclase regulator activity	11	1	0.135533	1	GUCA1B
BP	organelle membrane fusion	136	5	0.135592	1	TSNARE1,ATP13A2,ERC2,VPS41,DOC2A
MF	deubiquitinase activator activity	7	1	0.135656	1	TGFB1
BP	calcineurin-mediated signaling	55	3	0.135667	1	NFATC2,MYOZ1,SLC9A1,ACTN3
BP	response to acidic pH	30	2	0.135809	1	KCNK15,SLC9A1
BP	bronchiole development	6	1	0.135846	1	TGFB1
BP	leukotriene D4 metabolic process	8	1	0.135882	1	DPEP1
BP	establishment of protein localization to chromatin	9	1	0.135915	1	WBP2
BP	melanocyte differentiation	23	2	0.135919	1	KITLG,OCA2
BP	tetrahydrobiopterin metabolic process	9	1	0.136055	1	PTS
BP	regulation of epithelial cell proliferation	393	12	0.136266	1	APLNR,FGFR2,GATA2,TINF2,HSPG2,PDX1,NME2,NOTCH1,PIK3CD,ERRFI1,RREB1,TGFB1,ATOH8
BP	regulation of activin receptor signaling pathway	24	2	0.136413	1	SMAD6,SKI
BP	pyrimidine deoxyribonucleotide biosynthetic process	8	1	0.136444	1	DCTD
BP	positive regulation of myeloid leukocyte differentiation	65	3	0.13647	1	KITLG,POU4F2,TGFB1
BP	germ cell migration	9	1	0.136506	1	TGFB1
BP	neutrophil apoptotic process	8	1	0.136526	1	PIK3CD
BP	nucleoside monophosphate biosynthetic process	39	2	0.13663	1	ADA,DCTD
BP	regulation of cytoplasmic mRNA processing body assembly	7	1	0.136772	1	CNOT1
BP	positive regulation of interleukin-10 production	40	2	0.136819	1	IRF4,PRKCZ
CC	eukaryotic translation initiation factor 3 complex, eIF3m	7	1	0.136868	1	EIF3F
BP	radial glia guided migration of Purkinje cell	3	1	0.137136	1	DAB1
BP	regulation of centriole elongation	9	1	0.137161	1	VPS4B
CC	insulin receptor complex	4	1	0.137342	1	IGF1R
BP	natural killer cell mediated immune response to tumor cell	11	1	0.13743	1	TGFB1
MF	inositol hexakisphosphate kinase activity	8	1	0.137484	1	ITPKA
BP	transepithelial chloride transport	8	1	0.137521	1	SLC12A2
BP	negative regulation of dendritic spine morphogenesis	4	1	0.13753	1	DTNBP1
MF	corticotropin-releasing hormone receptor binding	6	1	0.137553	1	UCN3
BP	negative regulation of response to stimulus	1806	44	0.1376	1	ADA,DDIT4L,DAB1,DLX2,APLNR,EPHA4,RASA3,CNOT1,ABL1,IFI6,TSKU,NPHP4,GATA2,FBXW8,GIPR,NOP53,HRG,IGF1R,IGFBP2,PDX1,IRF4,ITGA3,JAK3,KMT5A,SMAD6,TRIM67,NOTCH1,DUSP13B,ERRFI1,PRKCZ,TRIM39,PSMB4,NDRG2,MYOZ1,SKI,SLC12A2,SOD1,TGFB1,TGIF1,MMP28,SNIP1,RASAL1,ACTN3,HTRA3,CD44
MF	SMAD binding	75	4	0.137654	1	SMAD6,SKI,TGFBR2,TGIF1
BP	Purkinje myocyte to ventricular cardiac muscle cell signaling	6	1	0.137668	1	TRPM4
BP	Purkinje myocyte to ventricular cardiac muscle cell communication	6	1	0.137668	1	TRPM4
BP	striatal medium spiny neuron differentiation	4	1	0.137711	1	SHANK3
BP	microspike assembly	4	1	0.137839	1	ABL1
BP	apoptotic process	1859	45	0.138071	1	ADA,CDKN1A,EPHA4,FGFR2,ATP13A2,AIPL1,ABL1,IFI6,GATA2,GRM4,NOP53,HRG,HSPG2,IGF1R,PDX1,JAK3,SHC4,SMAD6,KITLG,MGMT,MSX1,NME2,NOTCH1,PAX7,GLRX2,UFM1,PIK3CD,PLAGL2,ERRFI1,POU4F2,XKR8,MRGBP,PKN1,PRKCZ,PROP1,TRIM39,PAK6,EP400,RGL2,SLC9A1,SOD1,TBX3,TGFB1,TGFBR2,BBS10,ACTN3,CD44,CD70
BP	muscle cell differentiation	428	14	0.138175	1	APLNR,FGFR2,MSX1,MYH3,NFATC2,NOTCH1,NOTCH4,MYOZ1,SKI,SLC9A1,TBX3,TGFB1,ACTN3,HDAC4,PIEZO1
BP	regulation of calcium-mediated signaling	95	4	0.138317	1	ADA,MYOZ1,SLC9A1,ZAP70,ACTN3
BP	mast cell homeostasis	6	1	0.138332	1	KITLG
BP	follicle-stimulating hormone secretion	8	1	0.138426	1	TBX3
BP	transforming growth factor beta receptor superfamily signaling pathway	385	12	0.138433	1	GIPC1,ABL1,TSKU,ITGA3,SMAD6,MSX1,NOTCH1,SKI,TGFB1,TGFBR2,TGIF1,HTRA3
MF	protein antigen binding	7	1	0.138504	1	EP400
CC	vesicle tethering complex	65	3	0.138659	1	EXOC3,VPS41,EIPR1,TRAPPC9
BP	positive regulation of oxidative stress-induced intrinsic apoptotic signaling pathway	8	1	0.138669	1	SOD1
CC	apical cortex	7	1	0.138782	1	PRKCZ
BP	icosanoid catabolic process	10	1	0.139004	1	DPEP1
CC	basal part of cell	307	10	0.139009	1	EPB41,ANK3,ITGA3,MYO1D,RAB17,SLC9A1,SLC12A2,KCNQ4,CD44,SLC23A2
BP	regulation of lipid transport	153	5	0.139084	1	ABCA5,YJEFN3,TMEM30A,EEPD1,LRAT
BP	negative regulation of transferase activity	98	4	0.139126	1	CDKN1A,ABL1,ERRFI1,USP44
BP	interleukin-7-mediated signaling pathway	7	1	0.139364	1	JAK3
CC	activin receptor complex	7	1	0.1394	1	TGFBR2
BP	B cell chemotaxis	6	1	0.139513	1	PIK3CD
BP	negative regulation of ubiquitin-dependent protein catabolic process	61	3	0.139691	1	GIPC1,FBXW8,NOP53,TRIM39
BP	cAMP-mediated signaling	8	1	0.139732	1	APLNR
BP	bundle of His cell to Purkinje myocyte signaling	7	1	0.139741	1	TRPM4
BP	bundle of His cell action potential	7	1	0.139741	1	TRPM4
BP	response to glucocorticoid	131	5	0.139825	1	UCN3,IGFBP2,PDX1,ERRFI1,TGFB1
BP	cell differentiation	4364	102	0.139894	1	ADA,ABI2,CDKN1A,CDKN2C,N4BP2L2,BAIAP2,EID2B,DAB1,ZNF431,DLX2,APLNR,ELAVL4,DMTN,EPHA4,NR2F6,GPC2,FGFR2,ZNF365,CNOT1,ABCA5,PLXNB2,ABL1,TSKU,NPHP4,GATA2,FBXW8,MORC1,ANK3,FOXA2,HOXB7,AIRE,HSPG2,APLP2,IGFBP2,PDX1,IRF4,ITGA3,ITPKA,JAK3,YJEFN3,SHC4,SMAD6,MFAP2,KITLG,TRIM67,MSX1,MYH3,NFATC2,NME2,NOTCH1,NOTCH4,OCA2,OPCML,PAX7,GLRX2,NGRN,PIK3CD,ERRFI1,POU4F2,TRPM4,XKR8,TMEM30A,CFAP44,PRKCZ,PROP1,PAK6,PSMB8,NDRG2,MYOZ1,RREB1,SRSF1,RAB17,SKI,SLC9A1,BRD9,SMARCD1,SOD1,SS18,TBX3,TGFB1,TGFBR2,TGIF1,TPO,ZAP70,PRRC2A,BBS10,MICALL2,TRAPPC9,DTNBP1,USP44,RASAL1,ATOH8,SHANK3,LGR5,CBFA2T3,ACTN3,SH2D2A,CFAP119,BOC,MAP3K13,NRXN3,VPS4B,HDAC4,PIEZO1,SLC23A2
BP	positive regulation of mesenchymal stem cell proliferation	6	1	0.140032	1	TGFB1
BP	cellular component maintenance	82	4	0.140108	1	ERC2,IGF1R,ITGA3,ITPKA
BP	embryonic cranial skeleton morphogenesis	42	3	0.140166	1	DLX2,FGFR2,TGFBR2
CC	dendritic spine	160	7	0.140231	1	ABI2,BAIAP2,GIPC1,EPHA4,ITPKA,DTNBP1,SHANK3
BP	hyaluronan metabolic process	33	2	0.140616	1	TGFB1,CD44
BP	positive regulation of Wnt signaling pathway	143	6	0.14076	1	FGFR2,ABL1,TRPM4,SKI,TGFB1,LGR5
BP	cellular developmental process	4366	102	0.140786	1	ADA,ABI2,CDKN1A,CDKN2C,N4BP2L2,BAIAP2,EID2B,DAB1,ZNF431,DLX2,APLNR,ELAVL4,DMTN,EPHA4,NR2F6,GPC2,FGFR2,ZNF365,CNOT1,ABCA5,PLXNB2,ABL1,TSKU,NPHP4,GATA2,FBXW8,MORC1,ANK3,FOXA2,HOXB7,AIRE,HSPG2,APLP2,IGFBP2,PDX1,IRF4,ITGA3,ITPKA,JAK3,YJEFN3,SHC4,SMAD6,MFAP2,KITLG,TRIM67,MSX1,MYH3,NFATC2,NME2,NOTCH1,NOTCH4,OCA2,OPCML,PAX7,GLRX2,NGRN,PIK3CD,ERRFI1,POU4F2,TRPM4,XKR8,TMEM30A,CFAP44,PRKCZ,PROP1,PAK6,PSMB8,NDRG2,MYOZ1,RREB1,SRSF1,RAB17,SKI,SLC9A1,BRD9,SMARCD1,SOD1,SS18,TBX3,TGFB1,TGFBR2,TGIF1,TPO,ZAP70,PRRC2A,BBS10,MICALL2,TRAPPC9,DTNBP1,USP44,RASAL1,ATOH8,SHANK3,LGR5,CBFA2T3,ACTN3,SH2D2A,CFAP119,BOC,MAP3K13,NRXN3,VPS4B,HDAC4,PIEZO1,SLC23A2
BP	regulation of DNA metabolic process	473	13	0.140862	1	CDKN1A,ZNF365,ABL1,TINF2,KMT5A,LIG3,MGMT,MRGBP,EP400,SMARCD1,TGFB1,SLF1,WHR1,TADA2B
BP	B cell apoptotic process	26	2	0.140915	1	ADA,PKN1
BP	membrane depolarization during cardiac muscle cell action potential	23	2	0.141049	1	ANK3,TRPM4
BP	negative regulation of protein modification process	203	7	0.14106	1	CDKN1A,COPS9,DMTN,ABL1,DNAJB2,ERRFI1,USP44
CC	cytoplasmic region	296	9	0.141198	1	BAIAP2,DYNC1H1,CFAP184,ERC2,PRKCZ,RAB17,SOD1,DTNBP1,DNAH11,CFAP119
MF	activin receptor activity, type I	7	1	0.141374	1	TGFBR2
MF	Notch binding	25	2	0.141519	1	NOTCH1,NOTCH4
BP	negative regulation of ubiquitin protein ligase activity	9	1	0.141545	1	USP44
BP	regulation of membrane tubulation	5	1	0.14176	1	ATP10A
BP	negative regulation of macromolecule biosynthetic process	2526	54	0.141816	1	CDKN1A,N4BP2L2,ZBTB18,EID2B,ZNF431,DLX2,DXO,APLNR,ELAVL4,EPHA4,NR2F6,ZBTB12,JAZF1,FGFR2,CNOT1,PLXNB2,TSKU,GATA2,TINF2,MORC1,NOP53,FOXA2,FOXK2,PDX1,JAK3,KMT5A,MIR96,MIR330,MSX1,NFATC2,NOTCH1,NOTCH4,ERRFI1,POU4F2,MPHOSPH8,PROP1,NDRG2,MYOZ1,RREB1,SRSF1,SFSWAP,SKI,ZBTB10,TBX3,TGFB1,TGIF1,ZNF175,ZNF224,ZNF226,SNIP1,TNRC18,ZBTB45,ATOH8,CBFA2T3,TBRG4,HDAC4
CC	transcription factor AP-1 complex	6	1	0.141911	1	NFATC2
BP	branching involved in mammary gland duct morphogenesis	24	2	0.142073	1	TBX3,TGFB1
CC	axon initial segment	23	2	0.142096	1	ANK3,KCNQ2
CC	neuron spine	161	7	0.142105	1	ABI2,BAIAP2,GIPC1,EPHA4,ITPKA,DTNBP1,SHANK3
BP	negative regulation of endothelial cell apoptotic process	36	2	0.142111	1	ABL1,GATA2
BP	positive regulation of endothelial cell migration	127	5	0.142525	1	ABL1,GATA2,PIK3CD,TGFB1,ATOH8
BP	thymus development	51	3	0.142535	1	ABL1,AIRE,SOD1
BP	negative regulation of carbohydrate metabolic process	57	3	0.142566	1	TGFB1,CBFA2T3,ACTN3,HDAC4
CC	NLS-dependent protein nuclear import complex	10	1	0.142639	1	KPNA6
MF	fibrinogen binding	7	1	0.142768	1	MFAP2
BP	nucleoside monophosphate metabolic process	70	3	0.143012	1	ADA,DCTD,GUK1
MF	synaptic receptor adaptor activity	4	1	0.143111	1	SHANK3
BP	regulation of sterol transport	79	3	0.143123	1	ABCA5,YJEFN3,EEPD1
BP	regulation of cholesterol transport	79	3	0.143123	1	ABCA5,YJEFN3,EEPD1
BP	endothelial cell apoptotic process	71	3	0.143143	1	ABL1,GATA2,TGFB1
BP	plasma membrane organization	176	6	0.14317	1	BAIAP2,ANK3,XKR8,ATP10A,SOD1,VPS4B
BP	pulmonary valve development	24	2	0.143274	1	SMAD6,NOTCH1
BP	regulation of cold-induced thermogenesis	149	6	0.143307	1	DYNC1H1,IGF1R,IRF4,MFAP2,NOTCH1,ELOVL3,ACTN3
BP	regulation of myofibroblast differentiation	9	1	0.143522	1	TSKU
MF	UDP-glucosyltransferase activity	11	1	0.143523	1	ALG5
BP	negative regulation of cell volume	5	1	0.143602	1	SHANK3
BP	protein localization to ciliary transition zone	8	1	0.143631	1	NPHP4
MF	5'-deoxyribose-5-phosphate lyase activity	8	1	0.14379	1	POLL
BP	B cell receptor signaling pathway	62	3	0.143834	1	ABL1,NFATC2,PIK3CD
MF	ammonium channel activity	10	1	0.143921	1	SLC12A2
BP	sinoatrial node cell development	5	1	0.144052	1	TBX3
BP	germinal center B cell differentiation	9	1	0.144152	1	ADA
BP	negative regulation of SMAD protein signal transduction	41	2	0.144403	1	SMAD6,SKI
BP	muscle cell proliferation	234	8	0.144404	1	CDKN1A,FGFR2,ABL1,MIR96,NOTCH1,NDRG2,SKI,TGFB1
MF	3'-5'-RNA exonuclease activity	36	2	0.144485	1	CNOT1,ISG20
BP	regulation of maintenance of sister chromatid cohesion	7	1	0.144697	1	SLF1
BP	regulation of maintenance of mitotic sister chromatid cohesion	7	1	0.144697	1	SLF1
BP	lens fiber cell morphogenesis	8	1	0.144767	1	ABI2
BP	soft palate development	5	1	0.144858	1	COL11A2
BP	negative regulation of signal transduction	1461	37	0.14492	1	ADA,DDIT4L,DAB1,DLX2,APLNR,EPHA4,RASA3,CNOT1,ABL1,IFI6,TSKU,NPHP4,GATA2,FBXW8,GIPR,NOP53,HRG,IGF1R,IGFBP2,PDX1,IRF4,ITGA3,SMAD6,TRIM67,NOTCH1,DUSP13B,ERRFI1,PRKCZ,TRIM39,NDRG2,MYOZ1,SKI,TGIF1,SNIP1,RASAL1,ACTN3,HTRA3,CD44
BP	positive regulation of lipid localization	103	4	0.144953	1	ABCA5,TMEM30A,EEPD1,LRAT
BP	regulation of smooth muscle contraction	63	3	0.14498	1	ADA,GUCY1A1,SOD1
BP	regulation of skeletal muscle tissue regeneration	8	1	0.145041	1	MYOZ1
MF	RNA polymerase III transcription regulatory region sequence-specific DNA binding	8	1	0.145113	1	BRF1
BP	membrane depolarization	98	4	0.145182	1	ABL1,IFI6,ANK3,TRPM4
BP	thymic T cell selection	24	2	0.14521	1	AIRE,ZAP70
BP	epithelial cell proliferation involved in salivary gland morphogenesis	5	1	0.145211	1	FGFR2
BP	ribonucleotide metabolic process	355	10	0.145254	1	ADA,GUCY1A1,GUK1,FOXK2,MYH3,NME2,ATP5PO,TGFB1,CBFA2T3,ACTN3,HDAC4
BP	positive regulation of glutamate receptor signaling pathway	9	1	0.145268	1	SHANK3
BP	neuron projection extension	163	7	0.145372	1	ABL1,POU4F2,PRKCZ,PAK6,RASAL1,MAP3K13,SLC23A2
BP	neuron differentiation	1417	42	0.145558	1	ABI2,BAIAP2,DAB1,DLX2,ELAVL4,EPHA4,NR2F6,GPC2,FGFR2,ZNF365,PLXNB2,ABL1,TSKU,NPHP4,GATA2,FBXW8,ANK3,FOXA2,APLP2,ITGA3,ITPKA,TRIM67,NOTCH1,OPCML,PAX7,NGRN,POU4F2,TMEM30A,PRKCZ,PAK6,RAB17,SOD1,TGIF1,BBS10,MICALL2,TRAPPC9,DTNBP1,RASAL1,SHANK3,BOC,MAP3K13,NRXN3,SLC23A2
BP	interleukin-9-mediated signaling pathway	6	1	0.145564	1	JAK3
BP	response to interleukin-9	6	1	0.145564	1	JAK3
BP	cellular response to interleukin-9	6	1	0.145564	1	JAK3
BP	regulation of embryonic development	87	4	0.145595	1	FOXA2,MSX1,NOTCH1,TGIF1
BP	prostate gland morphogenetic growth	4	1	0.145608	1	FGFR2
BP	modification-dependent protein catabolic process	683	18	0.14584	1	GIPC1,UBR3,FBXW8,SIAH3,NOP53,DNAJB2,TRIM67,PCYOX1,FBXL19,CHFR,TRIM39,PSMB4,PSMB8,TGFB1,FBXL18,USP44,CBFA2T3,SPSB4,VPS4B,RNF40
MF	microtubule severing ATPase activity	8	1	0.145867	1	FIGN
MF	microtubule destabilizing activity	8	1	0.145867	1	FIGN
BP	mast cell proliferation	8	1	0.146021	1	KITLG
BP	regulation of mast cell proliferation	8	1	0.146021	1	KITLG
BP	epidermal cell fate specification	5	1	0.146057	1	NOTCH1
BP	adiponectin secretion	7	1	0.146062	1	RAB11FIP3
BP	regulation of adiponectin secretion	7	1	0.146062	1	RAB11FIP3
CC	microtubule plus-end	26	2	0.146067	1	GAS2L1,KIF2C
BP	T cell cytokine production	36	2	0.146158	1	TRPM4,PRKCZ
BP	regulation of T cell cytokine production	36	2	0.146158	1	TRPM4,PRKCZ
BP	regulation of keratinocyte differentiation	40	2	0.146218	1	NME2,NOTCH1,ERRFI1
BP	regulation of ERK1 and ERK2 cascade	290	9	0.146392	1	EPHA4,FGFR2,ABL1,NOTCH1,ERRFI1,PRKCZ,NDRG2,TGFB1,CD44
CC	mitochondrial crista	8	1	0.146511	1	SLC8B1
MF	growth hormone receptor binding	9	1	0.146537	1	JAK3
BP	positive regulation of NK T cell differentiation	4	1	0.146549	1	TGFBR2
BP	embryo implantation	66	3	0.146562	1	HSPG2,ERRFI1,SOD1
BP	import into nucleus	180	6	0.14674	1	CDKN1A,NUP188,KPNA6,NOTCH1,UFM1,TGFB1,NUP214
BP	double-strand break repair via alternative nonhomologous end joining	10	1	0.146798	1	LIG3
BP	eosinophil differentiation	7	1	0.146839	1	GATA2
MF	small GTPase binding	269	9	0.146896	1	ABI2,EVI5L,ITPKA,ERRFI1,PKN1,SOD1,EVI5,MICALL2,RAB11FIP3
MF	alcohol transmembrane transporter activity	8	1	0.14703	1	FLVCR2
BP	lysosomal lumen pH elevation	5	1	0.14718	1	OCA2
BP	connective tissue replacement involved in inflammatory response wound healing	7	1	0.1472	1	TGFB1
BP	regulation of mesenchymal stem cell proliferation	9	1	0.147222	1	TGFB1
BP	positive regulation of T-helper 2 cell differentiation	7	1	0.147295	1	PRKCZ
BP	response to rapamycin	6	1	0.147302	1	IFITM5
BP	positive regulation of organic acid transport	39	2	0.147489	1	SLC12A2,DTNBP1
BP	ribonucleotide biosynthetic process	161	5	0.147669	1	ADA,GUCY1A1,GUK1,NME2,ATP5PO,TGFB1
BP	glomerular mesangial cell differentiation	6	1	0.147885	1	NOTCH1
BP	positive regulation of DNA repair	136	5	0.148101	1	MGMT,MRGBP,EP400,SMARCD1,SLF1,WHR1
BP	positive regulation of endothelial cell proliferation	105	4	0.148291	1	APLNR,GATA2,HSPG2,PIK3CD
CC	TRAPPII protein complex	11	1	0.148417	1	TRAPPC9
BP	cellular homeostasis	809	21	0.148433	1	APLNR,DMTN,ATP13A2,ABL1,ERC2,FOXA2,DNAJB2,IGF1R,FOXK2,PDX1,OCA2,GLRX2,TRPM4,PTPRN2,SLC9A1,SLC12A2,SOD1,TGFB1,SLC8B1,SHANK3,MINPP1
BP	branch elongation involved in mammary gland duct branching	6	1	0.14867	1	TGFB1
BP	spliceosomal complex assembly	74	3	0.148829	1	SRSF1,SFSWAP,SNIP1
MF	DNA-methyltransferase activity	6	1	0.149029	1	MGMT
BP	negative regulation of neurogenesis	136	6	0.149076	1	DAB1,DLX2,GATA2,NOTCH1,SKI,TGFB1
BP	CD4-positive, alpha-beta T cell lineage commitment	31	2	0.149078	1	IRF4,JAK3
MF	insulin binding	5	1	0.14908	1	IGF1R
BP	negative regulation of macrophage migration	14	1	0.149203	1	MMP28
BP	isotype switching to IgA isotypes	7	1	0.149323	1	TGFB1
BP	positive regulation of T cell tolerance induction	9	1	0.14933	1	TGFBR2
CC	SWI/SNF superfamily-type complex	93	4	0.149417	1	EP400,BRD9,SMARCD1,SS18
MF	histone H4K20 monomethyltransferase activity	6	1	0.149515	1	KMT5A
BP	trachea formation	7	1	0.149522	1	TGFBR2
BP	morphogenesis of a branching epithelium	194	8	0.149555	1	FGFR2,ABL1,HOXB7,NOTCH1,NOTCH4,TBX3,TGFB1,TGFBR2
BP	transcription initiation at RNA polymerase III promoter	8	1	0.149557	1	BRF1,GTF3C1
BP	regulation of postsynapse organization	139	6	0.14982	1	ABI2,BAIAP2,EPHA4,ITPKA,DTNBP1,SHANK3
BP	cellular response to pH	30	2	0.149821	1	KCNK15,SLC9A1
BP	appendage morphogenesis	154	7	0.149831	1	FGFR2,MSX1,MYH3,NOTCH1,ERRFI1,SKI,TBX3
BP	limb morphogenesis	154	7	0.149831	1	FGFR2,MSX1,MYH3,NOTCH1,ERRFI1,SKI,TBX3
BP	thyroid-stimulating hormone-secreting cell differentiation	6	1	0.14984	1	GATA2
BP	positive regulation of proteolysis involved in protein catabolic process	131	5	0.150024	1	FBXW8,NOP53,DNAJB2,TRIM67,CHFR,CBFA2T3
BP	positive regulation of DNA recombination	74	3	0.1501	1	MRGBP,EP400,TGFB1
BP	regulation of cell proliferation in bone marrow	8	1	0.150115	1	FGFR2
CC	cone photoreceptor outer segment	8	1	0.150323	1	GUCA1B
BP	regulation of miRNA transcription	73	4	0.150332	1	GATA2,SMAD6,TGFB1,ATOH8
BP	membrane raft localization	9	1	0.150411	1	YJEFN3
BP	interleukin-23 production	10	1	0.150454	1	TGFB1
BP	regulation of interleukin-23 production	10	1	0.150454	1	TGFB1
BP	proteasomal protein catabolic process	608	16	0.150654	1	GIPC1,UBR3,FBXW8,SIAH3,NOP53,DNAJB2,FBXL19,CHFR,TRIM39,PSMB4,PSMB8,TGFB1,UBXN8,FBXL18,USP44,CBFA2T3,SPSB4
BP	regulation of endothelial cell migration	222	7	0.150758	1	ABL1,GATA2,HRG,NOTCH1,PIK3CD,TGFB1,ATOH8
BP	regulation of substrate adhesion-dependent cell spreading	60	3	0.150764	1	DMTN,ABL1,RREB1
BP	purine ribonucleoside monophosphate catabolic process	9	1	0.150964	1	ADA
BP	regulation of protein targeting to membrane	30	2	0.151116	1	DMTN,ANK3
BP	organ growth	177	7	0.151266	1	FGFR2,ABL1,TSKU,NOTCH1,SKI,SOD1,TGFBR2
BP	regulation of protein modification by small protein conjugation or removal	221	7	0.151303	1	COPS9,ABL1,NOP53,DNAJB2,CHFR,USP44,SPSB4,HDAC4
BP	response to oscillatory fluid shear stress	5	1	0.151389	1	ABL1
BP	cellular response to oscillatory fluid shear stress	5	1	0.151389	1	ABL1
BP	vascular endothelial cell response to oscillatory fluid shear stress	5	1	0.151389	1	ABL1
BP	ribose phosphate metabolic process	359	10	0.151402	1	ADA,GUCY1A1,GUK1,FOXK2,MYH3,NME2,ATP5PO,TGFB1,CBFA2T3,ACTN3,HDAC4
BP	negative regulation of reproductive process	75	3	0.151508	1	ADA,CHFR,SOD1
BP	muscle system process	468	14	0.151596	1	ADA,APLNR,GUCY1A1,MYH3,NOTCH1,ERRFI1,TRPM4,MYOZ1,SRSF1,SLC9A1,SOD1,TBX3,TPM2,ACTN3,HDAC4
BP	negative regulation of G2/M transition of mitotic cell cycle	69	3	0.151631	1	CDKN1A,NOP53,CHFR,TRIM39
BP	forebrain ventricular zone progenitor cell division	6	1	0.151668	1	FGFR2
BP	programmed cell death	1932	46	0.151862	1	ADA,CDKN1A,EPHA4,FGFR2,ATP13A2,AIPL1,ABL1,IFI6,GATA2,GRM4,NOP53,HRG,HSPG2,IGF1R,PDX1,JAK3,SHC4,SMAD6,KITLG,MGMT,MSX1,NME2,NOTCH1,PAX7,GLRX2,UFM1,PIK3CD,PLAGL2,ERRFI1,POU4F2,XKR8,MRGBP,PKN1,GSDMB,PRKCZ,PROP1,TRIM39,PAK6,EP400,RGL2,SLC9A1,SOD1,TBX3,TGFB1,TGFBR2,BBS10,ACTN3,CD44,CD70
CC	collagen type XI trimer	5	1	0.152069	1	COL11A2
BP	vasculogenesis involved in coronary vascular morphogenesis	5	1	0.152202	1	NOTCH1
BP	response to muscle inactivity involved in regulation of muscle adaptation	7	1	0.152273	1	ACTN3,HDAC4
BP	response to denervation involved in regulation of muscle adaptation	7	1	0.152273	1	ACTN3,HDAC4
CC	nuclear ribonucleoprotein granule	481	13	0.152353	1	ZBTB18,AIPL1,PDX1,ISG20,CWC15,POU4F2,RBFOX1,ARGLU1,EP400,RREB1,SRSF1,ATOH8,WHR1,HDAC4
BP	positive regulation of sequestering of calcium ion	8	1	0.152414	1	TGFB1
BP	membrane tubulation	6	1	0.152422	1	MICALL2
BP	regulation of dendrite extension	26	2	0.152552	1	RASAL1,SLC23A2
BP	NMDA glutamate receptor clustering	5	1	0.152684	1	SHANK3
BP	positive regulation of centriole replication	11	1	0.152801	1	VPS4B
BP	cold-induced thermogenesis	152	6	0.152845	1	DYNC1H1,IGF1R,IRF4,MFAP2,NOTCH1,ELOVL3,ACTN3
BP	subpallium development	26	2	0.152946	1	DLX2,SHANK3
BP	lens development in camera-type eye	89	4	0.152997	1	ABI2,SKI,TGFB1,TGFBR2
BP	positive regulation of epithelial cell proliferation involved in lung morphogenesis	7	1	0.153107	1	FGFR2
BP	regulation of chaperone-mediated autophagy	8	1	0.153277	1	ATP13A2
BP	regulatory T cell differentiation	41	2	0.153296	1	TGFB1,USP44
BP	miRNA transcription	74	4	0.153329	1	GATA2,SMAD6,TGFB1,ATOH8
BP	negative regulation of delayed rectifier potassium channel activity	7	1	0.153739	1	ANK3
BP	positive regulation of the force of heart contraction	5	1	0.153794	1	SLC9A1
BP	auditory receptor cell fate commitment	5	1	0.153855	1	NOTCH1
BP	inner ear receptor cell fate commitment	5	1	0.153855	1	NOTCH1
BP	modification-dependent macromolecule catabolic process	688	18	0.153967	1	GIPC1,UBR3,FBXW8,SIAH3,NOP53,DNAJB2,TRIM67,PCYOX1,FBXL19,CHFR,TRIM39,PSMB4,PSMB8,TGFB1,FBXL18,USP44,CBFA2T3,SPSB4,VPS4B,RNF40
BP	development of secondary female sexual characteristics	8	1	0.154413	1	TGFB1
MF	histone deacetylase regulator activity	7	1	0.154416	1	SKI
BP	purine ribonucleoside triphosphate metabolic process	243	7	0.154761	1	FOXK2,MYH3,NME2,ATP5PO,TGFB1,CBFA2T3,ACTN3,HDAC4
BP	regulation of adaptive immune response	212	6	0.154835	1	ADA,JAK3,TRPM4,PKN1,PRKCZ,TGFB1
BP	positive regulation of protein localization to cell cortex	6	1	0.155055	1	EPB41
MF	bubble DNA binding	8	1	0.155155	1	ABL1
BP	ribose phosphate biosynthetic process	164	5	0.155379	1	ADA,GUCY1A1,GUK1,NME2,ATP5PO,TGFB1
BP	cell death	1936	46	0.155423	1	ADA,CDKN1A,EPHA4,FGFR2,ATP13A2,AIPL1,ABL1,IFI6,GATA2,GRM4,NOP53,HRG,HSPG2,IGF1R,PDX1,JAK3,SHC4,SMAD6,KITLG,MGMT,MSX1,NME2,NOTCH1,PAX7,GLRX2,UFM1,PIK3CD,PLAGL2,ERRFI1,POU4F2,XKR8,MRGBP,PKN1,GSDMB,PRKCZ,PROP1,TRIM39,PAK6,EP400,RGL2,SLC9A1,SOD1,TBX3,TGFB1,TGFBR2,BBS10,ACTN3,CD44,CD70
BP	protein K11-linked deubiquitination	10	1	0.155473	1	OTUB2
BP	otic vesicle formation	8	1	0.155477	1	FGFR2
BP	positive regulation of melanocyte differentiation	5	1	0.155495	1	KITLG
BP	regulation of intracellular protein transport	145	5	0.155677	1	TMEM30B,ATP13A2,UFM1,TMEM30A,TGFB1
BP	positive regulation of 3'-UTR-mediated mRNA stabilization	6	1	0.156043	1	ELAVL4
BP	ketone body metabolic process	9	1	0.156047	1	AACS
BP	negative regulation of production of molecular mediator of immune response	41	2	0.156075	1	JAK3,TGFB1
BP	cell growth	472	15	0.156148	1	CDKN1A,CDKN2C,ABL1,HRG,DNAJB2,MSX1,POU4F2,PRKCZ,PAK6,SLC9A1,TGFB1,TGFBR2,RASAL1,MAP3K13,SLC23A2
BP	regulation of epithelial cell differentiation	172	6	0.15622	1	MSX1,NME2,NOTCH1,NOTCH4,ERRFI1,TBX3,ATOH8
BP	iron coordination entity transport	11	1	0.156517	1	FLVCR2
BP	deoxyribonucleoside monophosphate biosynthetic process	9	1	0.156539	1	DCTD
BP	sinoatrial node cell differentiation	6	1	0.156651	1	TBX3
BP	meiotic cell cycle checkpoint signaling	10	1	0.156744	1	CHFR
BP	cardiac endothelial cell differentiation	6	1	0.156961	1	NOTCH1
BP	endocardial cell differentiation	6	1	0.156961	1	NOTCH1
BP	endocrine system development	136	6	0.157076	1	GATA2,GIPR,FOXA2,PDX1,MSX1,PROP1
BP	negative regulation of catabolic process	363	11	0.157299	1	GIPC1,ELAVL4,ATP13A2,PLXNB2,FBXW8,NOP53,FOXK2,TRIM39,SRSF1,CBFA2T3,ACTN3,HDAC4
BP	phosphatidylserine exposure on apoptotic cell surface	8	1	0.157312	1	XKR8
MF	RNA exonuclease activity, producing 5'-phosphomonoesters	39	2	0.157715	1	CNOT1,ISG20
CC	nuclear stress granule	8	1	0.157845	1	RBFOX1
BP	negative regulation of mitochondrial depolarization	8	1	0.157912	1	IFI6
MF	phosphotransferase activity, phosphate group as acceptor	35	2	0.157935	1	GUK1,ITPKA,NME2
BP	macrophage derived foam cell differentiation	40	2	0.15842	1	ABCA5,TGFB1
MF	hydrolase activity, acting on carbon-nitrogen (but not peptide) bonds, in linear amidines	9	1	0.158718	1	PADI4
BP	negative regulation of calcium ion transmembrane transport	40	2	0.158736	1	UBR3,TGFB1
BP	nucleobase-containing small molecule metabolic process	654	16	0.15878	1	ADA,DCTD,MACROD1,GUCY1A1,GUK1,FOXK2,NUDT1,MVD,MYH3,NME2,ADA2,ATP5PO,ELOVL5,TGFB1,ELOVL3,CBFA2T3,ACTN3,HDAC4
BP	positive regulation of focal adhesion assembly	30	2	0.158805	1	ABL1,HRG
BP	peptide transport	281	9	0.158931	1	UCN3,GIPR,FOXA2,PDX1,TRPM4,PTPRN2,AACS,EIPR1,SLC8B1
BP	allantoin metabolic process	10	1	0.158934	1	ADA
BP	dUMP metabolic process	8	1	0.158951	1	DCTD
CC	PAR polarity complex	6	1	0.159222	1	PRKCZ
BP	glutamate secretion	31	2	0.159691	1	GIPC1,DTNBP1
BP	regulation of protein folding	10	1	0.159728	1	DNAJB2
BP	compartment pattern specification	5	1	0.159756	1	NOTCH1
BP	embryonic heart tube development	87	4	0.159897	1	APLNR,NOTCH1,TBX3,TGFBR2
BP	myeloid leukocyte differentiation	245	8	0.160107	1	GATA2,IRF4,KITLG,PIK3CD,POU4F2,TGFB1,TGFBR2,CBFA2T3
BP	camera-type eye photoreceptor cell differentiation	32	2	0.160266	1	NOTCH1,BBS10
BP	myeloid cell apoptotic process	39	2	0.160374	1	KITLG,PIK3CD
BP	luteinizing hormone secretion	11	1	0.160501	1	TBX3
BP	protein de-ADP-ribosylation	6	1	0.160702	1	MACROD1
BP	positive regulation of blood vessel endothelial cell migration	72	3	0.160713	1	ABL1,GATA2,TGFB1
MF	metallodipeptidase activity	9	1	0.160756	1	DPEP1
CC	RNA polymerase III transcription regulator complex	9	1	0.16084	1	BRF1,GTF3C1
BP	mesangial cell development	6	1	0.160869	1	NOTCH1
CC	nucleoplasm	4057	89	0.161145	1	CDKN1A,BAIAP2,ZBTB18,CPSF4,RBPMS,CDCA5,EID2B,RALYL,COPS9,DXO,DPEP1,EPB41,NR2F6,ZBTB12,JAZF1,KATNIP,WBP2,PADI4,KPNA6,AIPL1,ABL1,NPHP4,GATA2,TINF2,POLL,SIAH3,LIN9,MACROD1,BRF1,GTF3C1,GUCA1B,NOP53,FOXA2,HOXB7,AIRE,FOXK2,PDX1,IRF4,ISG20,KMT5A,LIG3,SMAD6,MGMT,NR3C2,MSX1,NFATC2,NOTCH1,NOTCH4,GLRX2,NGRN,CWC15,ESF1,POU4F2,RBFOX1,MPHOSPH8,TRPM4,ARGLU1,MRGBP,CHFR,PKN1,PSMB4,PAK6,PSMB8,EP400,RREB1,SRSF1,SKI,SLC9A1,BRD9,ZBTB10,SMARCD1,SOD1,SS18,TBX3,TGFBR2,TGIF1,ZNF224,PRRC2A,SNIP1,UBXN8,DENND1C,NUP214,SH3BGRL2,USP44,SLF1,TNRC18,ZBTB45,ATOH8,CBFA2T3,WHR1,TADA2B,RAB11FIP3,HDAC4,RNF40
BP	hair follicle morphogenesis	33	2	0.161227	1	FGFR2,NOTCH1
BP	foam cell differentiation	41	2	0.161298	1	ABCA5,TGFB1
BP	meiotic chromosome separation	10	1	0.161302	1	CHFR
BP	negative regulation of vascular wound healing	7	1	0.161412	1	SLC12A2
BP	wound healing involved in inflammatory response	9	1	0.161578	1	TGFB1
BP	negative regulation of intracellular signal transduction	792	21	0.161632	1	APLNR,EPHA4,RASA3,CNOT1,ABL1,NOP53,IGF1R,PDX1,ITGA3,SMAD6,TRIM67,DUSP13B,ERRFI1,TRIM39,NDRG2,MYOZ1,SKI,TGIF1,SNIP1,RASAL1,ACTN3,CD44
BP	negative regulation of cell cycle G2/M phase transition	71	3	0.161869	1	CDKN1A,NOP53,CHFR,TRIM39
BP	response to chemokine	92	3	0.162081	1	LRCH1,ACKR1,SLC12A2
BP	cellular response to chemokine	92	3	0.162081	1	LRCH1,ACKR1,SLC12A2
BP	axial mesoderm development	8	1	0.16225	1	RPL38
BP	cellular response to oxygen levels	170	6	0.162298	1	UCN3,EPHA4,FGFR2,NOP53,NOTCH1,SLC9A1,TGFB1
BP	positive regulation of muscle adaptation	13	1	0.162321	1	APLNR
BP	negative regulation of response to wounding	99	4	0.162404	1	EPHA4,HRG,MYOZ1,SLC12A2
BP	regulation of epithelial to mesenchymal transition	126	5	0.162423	1	EPHA4,FOXA2,NOTCH1,TGFB1,TGFBR2
BP	oncogene-induced cell senescence	7	1	0.162485	1	CDKN1A
BP	negative regulation of cell communication	1564	39	0.162975	1	ADA,DDIT4L,DAB1,DLX2,APLNR,EPHA4,RASA3,CNOT1,ABL1,IFI6,TSKU,NPHP4,GATA2,FBXW8,GIPR,NOP53,HRG,IGF1R,IGFBP2,PDX1,IRF4,ITGA3,SMAD6,TRIM67,NOTCH1,DUSP13B,ERRFI1,PRKCZ,TRIM39,NDRG2,MYOZ1,SKI,TGIF1,SNIP1,RASAL1,SHANK3,ACTN3,HTRA3,CD44,RAB11FIP3
BP	blood vessel endothelial cell proliferation involved in sprouting angiogenesis	48	2	0.163136	1	APLNR,GATA2
BP	striated muscle cell proliferation	83	4	0.163233	1	FGFR2,ABL1,NOTCH1,SKI
BP	transport of virus	10	1	0.163271	1	KPNA6
BP	intracellular transport of virus	10	1	0.163271	1	KPNA6
MF	translation factor activity	71	3	0.163327	1	DENR,EIF3F,MTRFR
BP	prostate gland epithelium morphogenesis	27	2	0.163387	1	FGFR2,NOTCH1
BP	protein modification by small protein removal	114	4	0.16345	1	NOP53,DNAJB2,USP35,OTUB2,USP44
MF	heme binding	134	4	0.163456	1	GUCY1A1,HRG,FLVCR2,TPO
BP	regulation of osteoblast proliferation	30	2	0.16353	1	FGFR2,ABL1
BP	purine nucleoside monophosphate catabolic process	10	1	0.16356	1	ADA
BP	negative regulation of signaling	1564	39	0.163635	1	ADA,DDIT4L,DAB1,DLX2,APLNR,EPHA4,RASA3,CNOT1,ABL1,IFI6,TSKU,NPHP4,GATA2,FBXW8,GIPR,NOP53,HRG,IGF1R,IGFBP2,PDX1,IRF4,ITGA3,SMAD6,TRIM67,NOTCH1,DUSP13B,ERRFI1,PRKCZ,TRIM39,NDRG2,MYOZ1,SKI,TGIF1,SNIP1,RASAL1,SHANK3,ACTN3,HTRA3,CD44,RAB11FIP3
BP	regulation of RNA splicing	172	6	0.163706	1	RBPMS,RBFOX3,RBFOX1,ARGLU1,SRSF1,SFSWAP,TADA2B
BP	negative regulation of fibrinolysis	12	1	0.163832	1	HRG
BP	regulation of alpha-beta T cell proliferation	39	2	0.16407	1	TGFBR2,ZAP70
BP	protein localization to cytoskeleton	65	3	0.164091	1	GAS2L1,ABL1,RAB11FIP3
BP	regulation of spontaneous synaptic transmission	6	1	0.164095	1	SLC12A2
MF	telomeric DNA binding	37	2	0.164179	1	TINF2,ZBTB10
BP	positive regulation of myeloid cell apoptotic process	10	1	0.164502	1	PIK3CD
BP	tricuspid valve morphogenesis	6	1	0.164507	1	TGFBR2
BP	protein localization to cilium	74	3	0.164745	1	NPHP4,DNAH11,RAB11FIP3
BP	activated T cell proliferation	47	2	0.164782	1	ABL1,IGFBP2
BP	endocardium morphogenesis	6	1	0.164817	1	NOTCH1
BP	positive regulation of heart contraction	36	2	0.164836	1	ADA,TRPM4
BP	ribosome disassembly	44	2	0.164995	1	DENR,MTRFR
BP	mesenchymal cell development	7	1	0.165232	1	NOTCH1
CC	nucleocytoplasmic transport complex	12	1	0.165261	1	KPNA6
BP	regulation of insulin secretion involved in cellular response to glucose stimulus	62	3	0.165273	1	FOXA2,PDX1,TRPM4
BP	forebrain neuroblast division	6	1	0.165388	1	FGFR2
MF	inositol bisphosphate phosphatase activity	7	1	0.165587	1	MINPP1
BP	regulation of vasculature development	352	10	0.165606	1	APLNR,ABL1,GATA2,HRG,HSPG2,YJEFN3,PIK3CD,SLC12A2,TGFB1,TGFBR2
BP	lacrimal gland development	7	1	0.16578	1	FGFR2
BP	regulation of gene expression	4943	102	0.165792	1	CDKN1A,N4BP2L2,ZBTB18,METAP2,RBPMS,EID2B,RBFOX3,ZNF431,DLX2,DXO,APLNR,ELAVL4,EPHA4,NR2F6,ZBTB12,JAZF1,FGFR2,ZNF652,CNOT1,ATP13A2,WBP2,KPNA6,PLXNB2,ABL1,TSKU,GATA2,FBXW8,MORC1,LIN9,ANK3,NOP53,FOXA2,HOXB7,AIRE,HRG,FOXK2,PDX1,IRF4,ITGA3,JAK3,KMT5A,SHC4,MIR96,SMAD6,NR3C2,MIR330,MSX1,NFATC2,NME2,NOTCH1,NOTCH4,PAX7,GLRX2,NGRN,PIK3CD,PLAGL2,ERRFI1,POU4F2,FBXL19,RBFOX1,MPHOSPH8,TRPM4,ARGLU1,MRGBP,PKN1,ZKSCAN7,PRKCZ,PROP1,TRIM39,PAK6,NDRG2,EP400,ZNF529,MYOZ1,RPL38,RREB1,SRSF1,SFSWAP,RFX7,SKI,SLC9A1,BRD9,ZBTB10,SMARCD1,SOD1,SS18,TAPBP,TBX3,TGFB1,TGFBR2,TGIF1,ZFPL1,ZNF175,ZNF224,ZNF226,QTMAN,SNIP1,DTNBP1,TNRC18,ZBTB45,ZNF382,ATOH8,CBFA2T3,MAP3K13,TBRG4,TADA2B,HDAC4,RNF40
BP	response to muscle inactivity	8	1	0.165894	1	ACTN3,HDAC4
BP	skeletal system morphogenesis	228	9	0.165919	1	DLX2,FGFR2,TSKU,HOXB7,IFITM5,MSX1,SKI,TGFB1,TGFBR2,ACTN3
MF	polyamine transmembrane transporter activity	10	1	0.16638	1	ATP13A2
BP	nucleoside salvage	11	1	0.166439	1	DCTD
BP	regulation of protein deubiquitination	11	1	0.16646	1	NOP53,DNAJB2
BP	regulation of blood vessel branching	8	1	0.166485	1	ABL1
BP	regulation of post-translational protein modification	226	7	0.166768	1	COPS9,ABL1,NOP53,DNAJB2,CHFR,USP44,SPSB4,HDAC4
BP	negative regulation of DNA-templated transcription initiation	7	1	0.166886	1	MORC1
BP	purine ribonucleoside monophosphate metabolic process	37	2	0.16702	1	ADA,GUK1
BP	arterial endothelial cell differentiation	6	1	0.167026	1	NOTCH1
BP	positive regulation of response to wounding	74	3	0.167114	1	DMTN,HRG,RREB1
BP	regulation of nervous system development	442	15	0.167305	1	BAIAP2,DAB1,DLX2,EPHA4,ZNF365,PLXNB2,GATA2,FBXW8,ITPKA,NOTCH1,POU4F2,SKI,TGFB1,SHANK3,MAP3K13
BP	cellular response to magnesium ion	7	1	0.167462	1	ANK3
BP	purine deoxyribonucleotide catabolic process	12	1	0.167465	1	ADA
BP	cytokinesis	184	6	0.167499	1	GIPC1,EXOC3,KLHDC8B,ZNF365,ANK3,VPS4B,RAB11FIP3
BP	positive regulation of mitochondrial translation	14	1	0.167646	1	NGRN
BP	Golgi to plasma membrane transport	70	3	0.167842	1	OSBPL5,ANK3,RAB11FIP3
BP	positive regulation of sister chromatid cohesion	10	1	0.1681	1	SLF1
BP	positive regulation of intracellular transport	134	5	0.168217	1	TMEM30B,DYNC1H1,TMEM30A,TGFB1,EIPR1
BP	positive regulation of blood circulation	37	2	0.16844	1	ADA,TRPM4
BP	glutamate secretion, neurotransmission	8	1	0.168495	1	DTNBP1
BP	positive regulation of synaptic transmission, glutamatergic	29	2	0.168678	1	DTNBP1,SHANK3
BP	anterior commissure morphogenesis	7	1	0.168703	1	TSKU
BP	negative regulation of membrane depolarization	9	1	0.168732	1	IFI6
MF	sequence-specific double-stranded DNA binding	1398	36	0.168795	1	ZBTB18,CPSF4,KIF2C,ZNF431,DLX2,NR2F6,ZBTB12,WBP2,ABL1,GATA2,BRF1,FOXA2,HOXB7,AIRE,FOXK2,PDX1,IRF4,SMAD6,NR3C2,MSX1,NFATC2,PAX7,POU4F2,ZKSCAN7,PROP1,ZNF529,RREB1,RFX7,SKI,ZBTB10,TBX3,TGIF1,ZNF175,ZBTB45,ZNF382,ATOH8,HDAC4
BP	cellular response to insulin stimulus	212	7	0.168899	1	BAIAP2,FBXW8,IGF1R,ERRFI1,POU4F2,PRKCZ,SLC9A1
BP	negative regulation of nervous system development	143	6	0.169013	1	DAB1,DLX2,GATA2,NOTCH1,SKI,TGFB1
BP	regulation of extracellular matrix constituent secretion	8	1	0.169092	1	NOTCH1
BP	interleukin-4-mediated signaling pathway	11	1	0.169162	1	JAK3
BP	cerebral cortex neuron differentiation	26	2	0.169554	1	DLX2,ELAVL4
BP	receptor guanylyl cyclase signaling pathway	10	1	0.16966	1	GUCA1B
BP	protein localization to chromosome	116	4	0.16967	1	TINF2,KMT5A,SLF1,TNRC18
BP	response to metal ion	337	10	0.169865	1	DPEP1,ATP13A2,GIPR,ANK3,PDX1,ITPKA,NFATC2,SLC12A2,SOD1,RASAL1
BP	negative regulation of peptidyl-serine phosphorylation	7	1	0.169929	1	DMTN
BP	regulation of intrinsic apoptotic signaling pathway by p53 class mediator	35	2	0.16995	1	MSX1,CD44
BP	alpha-beta T cell lineage commitment	33	2	0.169972	1	IRF4,JAK3
BP	positive regulation of cell maturation	9	1	0.169998	1	MAP3K13
BP	positive regulation of spindle assembly	8	1	0.170021	1	DYNC1H1
MF	receptor ligand inhibitor activity	8	1	0.170092	1	IGFBP2
BP	positive regulation of apoptotic process involved in morphogenesis	7	1	0.170237	1	NOTCH1
BP	positive regulation of mammary gland epithelial cell proliferation	6	1	0.170335	1	RREB1
BP	leukocyte activation	958	23	0.170487	1	ADA,CDKN1A,ABL1,GATA2,AIRE,IGFBP2,IRF4,JAK3,KITLG,NFATC2,PIK3CD,PKN1,PRKCZ,SMARCD1,SOD1,TGFB1,TGFBR2,ZAP70,USP44,SH2D2A,CD44,CD70,HDAC4
BP	positive regulation of melanin biosynthetic process	9	1	0.170523	1	GIPC1
BP	positive regulation of secondary metabolite biosynthetic process	9	1	0.170523	1	GIPC1
BP	mesenchymal cell proliferation	46	3	0.170568	1	FGFR2,MSX1,TGFBR2
BP	oviduct development	6	1	0.170929	1	ERRFI1
BP	ribonucleoprotein complex biogenesis	438	10	0.171111	1	MRM2,NOP53,ISG20,NGRN,ESF1,RPL38,SRSF1,SFSWAP,NOM1,SNIP1,DENR,EIF3F
BP	regulation of somitogenesis	6	1	0.171188	1	NOTCH1
BP	organic hydroxy compound transport	288	8	0.171226	1	NPC2,OSBPL5,ABCA5,TSKU,YJEFN3,FLVCR2,EEPD1,DTNBP1,VPS4B
BP	negative regulation of neural precursor cell proliferation	27	2	0.171236	1	GATA2,TGFB1
MF	single-stranded DNA exodeoxyribonuclease activity	11	1	0.171444	1	ISG20
BP	phosphatidylserine acyl-chain remodeling	9	1	0.171544	1	OSBPL5
BP	bundle of His development	6	1	0.171639	1	TBX3
BP	bud elongation involved in lung branching	7	1	0.171767	1	FGFR2
BP	inner ear morphogenesis	112	5	0.171803	1	FGFR2,GATA2,SOD1,TBX3,KCNQ4
MF	protein tyrosine kinase activity	139	6	0.171944	1	EPHA4,FGFR2,ABL1,IGF1R,JAK3,ZAP70
BP	astrocyte differentiation	88	4	0.171969	1	DAB1,EPHA4,ABL1,NOTCH1
CC	postsynaptic endosome membrane	8	1	0.172349	1	RAB11FIP3
BP	cellular response to manganese ion	10	1	0.172399	1	ATP13A2
MF	proton-transporting ATP synthase activity, rotational mechanism	15	1	0.172412	1	ATP5PO
BP	negative regulation of endothelial cell migration	92	3	0.172497	1	HRG,NOTCH1,TGFB1
BP	positive regulation of tissue remodeling	23	1	0.172517	1	HRG
MF	nuclear export signal receptor activity	12	1	0.172568	1	NUP214
BP	regulation of RNA stability	278	7	0.17264	1	DXO,ELAVL4,EPHA4,CNOT1,PLXNB2,MIR96,SRSF1,TBRG4
BP	positive regulation of cell cycle process	264	8	0.17266	1	GIPC1,DYNC1H1,MSX1,TGFB1,USP44,SLF1,VPS4B,RAB11FIP3
BP	positive regulation of apoptotic process involved in development	8	1	0.172677	1	NOTCH1
BP	T cell mediated immunity	129	4	0.172738	1	AIRE,TRPM4,PRKCZ,CD70
BP	negative regulation of meiotic cell cycle phase transition	9	1	0.172909	1	CHFR
CC	axon cytoplasm	59	3	0.172968	1	DYNC1H1,SOD1,DTNBP1
BP	regulation of modification of postsynaptic actin cytoskeleton	6	1	0.173109	1	BAIAP2
BP	chondrocyte hypertrophy	6	1	0.173149	1	TGFBR2
MF	nuclear estrogen receptor binding	39	2	0.1734	1	CNOT1,WBP2
BP	neuromuscular process controlling balance	59	3	0.173483	1	ABL1,POU4F2,SHANK3
BP	prostate gland morphogenesis	29	2	0.173625	1	FGFR2,NOTCH1
BP	radial glia-guided pyramidal neuron migration	6	1	0.174038	1	DAB1
MF	DNA-binding transcription activator activity, RNA polymerase II-specific	420	14	0.174151	1	DLX2,GATA2,FOXA2,HOXB7,FOXK2,PDX1,IRF4,MSX1,NFATC2,PLAGL2,POU4F2,PROP1,RREB1,TBX3,ZNF175
BP	ammonium transmembrane transport	11	1	0.174163	1	SLC12A2
MF	protein transporter activity	42	2	0.174508	1	DNAJB2,IGF1R
BP	cellular response to peptide hormone stimulus	332	10	0.174685	1	BAIAP2,FBXW8,GNRHR,IGF1R,JAK3,ERRFI1,POU4F2,PRKCZ,SLC9A1,TGFB1
BP	synaptic vesicle fusion to presynaptic active zone membrane	31	2	0.174755	1	ERC2,DOC2A
BP	purine ribonucleotide salvage	8	1	0.174859	1	ADA
BP	neuron fate commitment	77	4	0.175058	1	DLX2,GATA2,NOTCH1,PAX7
BP	nucleoside triphosphate catabolic process	12	1	0.175065	1	ADA
BP	response to estrogen	62	3	0.175097	1	WBP2,IGFBP2,SMAD6
BP	nucleotide biosynthetic process	217	6	0.175811	1	ADA,DCTD,GUCY1A1,GUK1,NME2,ATP5PO,TGFB1
BP	regulation of signal transduction	3079	73	0.175849	1	ADA,BAIAP2,GIPC1,DDIT4L,DAB1,DLX2,APLNR,EPHA4,GPC2,FGFR2,RASA3,CNOT1,POFUT1,WBP2,AIPL1,ABL1,IFI6,TSKU,NPHP4,GATA2,FBXW8,GIPR,GRM4,GUCA1B,GUCY1A1,NOP53,HRG,IGF1R,IGFBP2,PDX1,IRF4,ITGA3,JAK3,YJEFN3,KMT5A,MIR96,SMAD6,KITLG,NR3C2,TRIM67,MSX1,NOTCH1,GLRX2,DUSP13B,UFM1,PLAGL2,ERRFI1,TRPM4,PKN1,PRKCZ,TRIM39,PAK6,NDRG2,SIPA1L2,MYOZ1,RGL2,AFAP1,SKI,SLC9A1,SOD1,TGFB1,TGFBR2,TGIF1,ZAP70,SNIP1,MOB3B,DTNBP1,USP44,RASAL1,ATOH8,SHANK3,LGR5,WHR1,ACTN3,HTRA3,CD44
BP	stress-induced premature senescence	8	1	0.175934	1	CDKN1A
BP	cytoplasmic translational initiation	44	2	0.175934	1	DENR,EIF3F
MF	choline transmembrane transporter activity	9	1	0.17594	1	FLVCR2
BP	regulation of mitotic spindle organization	43	2	0.175963	1	DYNC1H1,VPS4B
BP	RNA splicing, via transesterification reactions with bulged adenosine as nucleophile	292	8	0.176071	1	RBPMS,RBFOX3,CWC15,RBFOX1,ARGLU1,SRSF1,SFSWAP,SNIP1
BP	mRNA splicing, via spliceosome	292	8	0.176071	1	RBPMS,RBFOX3,CWC15,RBFOX1,ARGLU1,SRSF1,SFSWAP,SNIP1
BP	epidermis morphogenesis	37	2	0.176133	1	FGFR2,NOTCH1
MF	1-phosphatidylinositol-3-kinase activity	10	1	0.176271	1	PIK3CD
BP	positive regulation of Arp2/3 complex-mediated actin nucleation	8	1	0.176456	1	ABI2
BP	mesenchymal cell proliferation involved in lung development	6	1	0.176537	1	FGFR2
CC	varicosity	8	1	0.176808	1	UCN3
CC	GARP complex	5	1	0.176836	1	EIPR1
BP	establishment or maintenance of cytoskeleton polarity	8	1	0.177116	1	KIF2C
BP	inner ear receptor cell stereocilium organization	37	2	0.177184	1	TSKU,SOD1
MF	activin receptor activity	9	1	0.177257	1	TGFBR2
BP	positive regulation of artery morphogenesis	7	1	0.177499	1	NOTCH1
BP	mesangial cell differentiation	7	1	0.17755	1	NOTCH1
CC	myelin sheath abaxonal region	5	1	0.177648	1	PRKCZ
BP	regulation of epidermal growth factor receptor signaling pathway	71	3	0.177703	1	IFI6,ERRFI1,TGFB1
BP	suckling behavior	10	1	0.17771	1	UBR3
MF	S-methyltransferase activity	10	1	0.177784	1	MGMT
BP	regulation of retrograde transport, endosome to Golgi	7	1	0.177849	1	EIPR1
CC	EARP complex	5	1	0.177867	1	EIPR1
BP	vesicle fusion to plasma membrane	32	2	0.178063	1	ERC2,DOC2A
BP	limb joint morphogenesis	7	1	0.178084	1	ERRFI1
BP	mitotic G2 DNA damage checkpoint signaling	33	2	0.178168	1	CDKN1A,NOP53,TRIM39
BP	positive regulation of gastrulation	6	1	0.178348	1	FOXA2
BP	regulation of response to stimulus	4017	90	0.178404	1	ADA,BAIAP2,GIPC1,DDIT4L,DAB1,DLX2,APLNR,DMTN,EPHA4,GPC2,FGFR2,RASA3,ZNF365,CNOT1,POFUT1,WBP2,AIPL1,ABL1,IFI6,TSKU,NPHP4,GATA2,FBXW8,GIPR,GRM4,GUCA1B,GUCY1A1,NOP53,FOXA2,HRG,IGF1R,IGFBP2,PDX1,IRF4,ITGA3,JAK3,YJEFN3,KMT5A,MIR96,SMAD6,KITLG,MGMT,NR3C2,TRIM67,MSX1,NFATC2,NOTCH1,GLRX2,DUSP13B,UFM1,PIK3CD,PLAGL2,ERRFI1,POU4F2,TRPM4,MRGBP,PKN1,PRKCZ,TRIM39,PSMB4,PAK6,NDRG2,SIPA1L2,EP400,MYOZ1,RGL2,AFAP1,RREB1,SKI,SLC9A1,SLC12A2,SMARCD1,SOD1,TGFB1,TGFBR2,TGIF1,ZAP70,MMP28,SNIP1,MOB3B,SLC8B1,DTNBP1,USP44,SLF1,RASAL1,ATOH8,SHANK3,LGR5,WHR1,ACTN3,TADA2B,HTRA3,CD44,HDAC4
BP	negative regulation of calcium ion-dependent exocytosis	9	1	0.178451	1	NOTCH1
BP	endothelial cell chemotaxis	30	2	0.178557	1	HRG,NOTCH1
BP	negative regulation of plasma membrane bounded cell projection assembly	39	2	0.178795	1	EVI5L,HRG
BP	cardiac muscle tissue morphogenesis	62	3	0.178846	1	FGFR2,NOTCH1,TGFB1
MF	type II transforming growth factor beta receptor binding	10	1	0.17925	1	TGFB1
MF	threonine-type endopeptidase activity	9	1	0.179313	1	PSMB8
BP	membrane depolarization during action potential	31	2	0.179375	1	ANK3,TRPM4
CC	axon hillock	7	1	0.17941	1	PRKCZ
MF	RNA exonuclease activity	41	2	0.179416	1	CNOT1,ISG20
BP	positive regulation of tolerance induction	11	1	0.179427	1	TGFBR2
BP	negative regulation of type B pancreatic cell apoptotic process	6	1	0.179567	1	PDX1
BP	regulation of G2/M transition of mitotic cell cycle	105	4	0.179739	1	CDKN1A,NOP53,CHFR,TRIM39,VPS4B
BP	T cell homeostasis	47	2	0.179869	1	JAK3,TGFB1
BP	AMP biosynthetic process	12	1	0.179883	1	ADA
BP	secondary palate development	27	2	0.179924	1	COL11A2,TGFBR2
MF	ephrin receptor binding	27	2	0.179951	1	EPHA4,ABL1
BP	regulation of receptor signaling pathway via JAK-STAT	75	3	0.180067	1	DAB1,JAK3,NOTCH1
BP	corpus callosum morphogenesis	7	1	0.180071	1	TSKU
BP	positive regulation of myeloid cell differentiation	107	4	0.180092	1	GATA2,KITLG,POU4F2,TGFB1
BP	otic vesicle morphogenesis	10	1	0.180134	1	FGFR2
BP	regulation of melanocyte differentiation	6	1	0.180272	1	KITLG
BP	His-Purkinje system development	7	1	0.180333	1	TBX3
BP	regulation of mucus secretion	8	1	0.180423	1	ADA
BP	negative regulation of macrophage differentiation	9	1	0.180528	1	GATA2
BP	positive regulation of extracellular matrix organization	29	2	0.180633	1	ABL1,TGFB1
BP	intracellular pH elevation	8	1	0.180652	1	OCA2
BP	epithelial cilium movement involved in determination of left/right asymmetry	12	1	0.180694	1	DNAH11
BP	regulation of tRNA stability	8	1	0.180701	1	PLXNB2
BP	tRNA stabilization	8	1	0.180701	1	PLXNB2
BP	regulation of tRNA catabolic process	8	1	0.180701	1	PLXNB2
BP	negative regulation of tRNA catabolic process	8	1	0.180701	1	PLXNB2
BP	regulation of tRNA metabolic process	8	1	0.180701	1	PLXNB2
BP	negative regulation of tRNA metabolic process	8	1	0.180701	1	PLXNB2
BP	tricuspid valve development	7	1	0.180735	1	TGFBR2
BP	L-ascorbic acid metabolic process	11	1	0.180746	1	SLC23A2
BP	granzyme-mediated programmed cell death signaling pathway	12	1	0.180848	1	GSDMB
BP	B cell differentiation	139	5	0.181184	1	ADA,ABL1,JAK3,PIK3CD,HDAC4
MF	translation initiation factor activity	43	2	0.181366	1	DENR,EIF3F
MF	inositol tetrakisphosphate phosphatase activity	7	1	0.181673	1	MINPP1
BP	leukocyte activation involved in immune response	299	8	0.181794	1	ADA,ABL1,GATA2,IRF4,JAK3,PIK3CD,PRKCZ,TGFB1
BP	mesenchyme development	329	11	0.181854	1	APLNR,EPHA4,FGFR2,FOXA2,KITLG,MSX1,NOTCH1,NOTCH4,TBX3,TGFB1,TGFBR2
BP	positive regulation of pigment cell differentiation	7	1	0.181906	1	KITLG
BP	positive regulation of neuron differentiation	89	4	0.1821	1	DAB1,DLX2,GATA2,TGIF1
BP	regulation of protein localization to cell cortex	9	1	0.1822	1	EPB41
BP	RNA splicing, via transesterification reactions	296	8	0.18225	1	RBPMS,RBFOX3,CWC15,RBFOX1,ARGLU1,SRSF1,SFSWAP,SNIP1
CC	postsynaptic recycling endosome	11	1	0.182265	1	RAB11FIP3
BP	defense response to fungus	60	2	0.182286	1	HRG,TGFB1
BP	neuroblast differentiation	8	1	0.182441	1	DLX2
BP	GMP biosynthetic process	13	1	0.182518	1	ADA
BP	regulation of nucleobase-containing compound metabolic process	3715	83	0.182664	1	CDKN1A,N4BP2L2,ZBTB18,RBPMS,EID2B,RBFOX3,ZNF431,DLX2,DXO,ELAVL4,EPHA4,NR2F6,ZBTB12,JAZF1,FGFR2,ZNF652,ZNF365,CNOT1,WBP2,KPNA6,PLXNB2,ABL1,GATA2,TINF2,MORC1,LIN9,NOP53,FOXA2,HOXB7,AIRE,FOXK2,PDX1,IRF4,KMT5A,LIG3,MIR96,SMAD6,MGMT,NR3C2,MSX1,NFATC2,NME2,NOTCH1,NOTCH4,PAX7,GLRX2,PLAGL2,POU4F2,FBXL19,RBFOX1,ARGLU1,MRGBP,PKN1,ZKSCAN7,PRKCZ,PROP1,PAK6,EP400,ZNF529,MYOZ1,RREB1,SRSF1,SFSWAP,RFX7,SKI,SLC9A1,BRD9,ZBTB10,SMARCD1,SS18,TBX3,TGFB1,TGIF1,ZFPL1,ZNF175,ZNF224,ZNF226,SLF1,ZBTB45,ZNF382,ATOH8,CBFA2T3,WHR1,ACTN3,MAP3K13,TBRG4,TADA2B,HDAC4,RNF40
BP	cell-cell adhesion	953	25	0.182803	1	ADA,BAIAP2,TSPAN9,DAB1,PLXNB2,ABL1,NPHP4,ANK3,FOXA2,IGFBP2,ITGA3,JAK3,KITLG,NOTCH1,NOTCH4,PIK3CD,PRKCZ,SMARCD1,TGFB1,TGFBR2,ZAP70,BOC,NRXN3,CD44,CD70,PIEZO1
MF	transcription regulator activator activity	9	1	0.1829	1	NOTCH1
BP	interleukin-15-mediated signaling pathway	9	1	0.182985	1	JAK3
BP	cellular response to interleukin-15	9	1	0.182985	1	JAK3
BP	purine nucleoside monophosphate metabolic process	40	2	0.183015	1	ADA,GUK1
BP	regulation of T cell tolerance induction	13	1	0.18311	1	TGFBR2
BP	cell proliferation in bone marrow	10	1	0.183369	1	FGFR2
CC	mitochondrion	1723	35	0.183587	1	ISCA2,MRPL55,CCDC127,EPHA4,NR2F6,ABL1,IFI6,SIAH3,MACROD1,GUK1,MRM2,FOXK2,YJEFN3,LIG3,SMCP,NUDT1,GLRX2,NGRN,CWC15,ATP5PO,ARGLU1,FLVCR2,RAB5IF,TRIM39,PSMB4,USP35,PTS,ACBD3,SLC9A1,SOD1,GDAP1L1,NDUFAF5,SLC8B1,TNRC18,MTRFR,TBRG4,RAB11FIP3
BP	generation of neurons	1492	43	0.183671	1	ABI2,BAIAP2,DAB1,DLX2,ELAVL4,EPHA4,NR2F6,GPC2,FGFR2,ZNF365,PLXNB2,ABL1,TSKU,NPHP4,GATA2,FBXW8,ANK3,FOXA2,APLP2,ITGA3,ITPKA,TRIM67,NOTCH1,OPCML,PAX7,NGRN,POU4F2,TMEM30A,PRKCZ,PAK6,RAB17,SOD1,TGFB1,TGIF1,BBS10,MICALL2,TRAPPC9,DTNBP1,RASAL1,SHANK3,BOC,MAP3K13,NRXN3,SLC23A2
BP	regulation of endothelial cell proliferation	167	5	0.183861	1	APLNR,GATA2,HSPG2,PIK3CD,ATOH8
BP	negative regulation of epidermal growth factor-activated receptor activity	10	1	0.18391	1	ERRFI1
BP	regulation of epidermal growth factor-activated receptor activity	10	1	0.18391	1	ERRFI1
BP	positive regulation of Wnt signaling pathway, planar cell polarity pathway	8	1	0.18394	1	ABL1
CC	muscle myosin complex	15	1	0.184183	1	MYH3
BP	regulation of epithelial cell proliferation involved in lung morphogenesis	9	1	0.184397	1	FGFR2
BP	nitric oxide-cGMP-mediated signaling	10	1	0.184542	1	GUCY1A1
BP	regulation of NK T cell differentiation	6	1	0.184905	1	TGFBR2
BP	positive regulation of interleukin-2 production	36	2	0.185	1	ABL1,IRF4
BP	hair follicle development	96	4	0.185161	1	FGFR2,NOTCH1,NOM1,LGR5
BP	mitochondrial DNA replication	14	1	0.185298	1	LIG3
BP	adult walking behavior	34	2	0.185412	1	DAB1,EPHA4
BP	hydrogen peroxide metabolic process	42	2	0.185785	1	SOD1,TPO
BP	negative regulation of lymphocyte apoptotic process	37	2	0.185857	1	ADA,JAK3
BP	regulation of epithelial cell proliferation involved in prostate gland development	9	1	0.185889	1	NOTCH1
CC	SUMO ligase complex	13	1	0.186174	1	SLF1
BP	primitive hemopoiesis	8	1	0.18646	1	GATA2
BP	rRNA transcription	43	2	0.186469	1	BRF1,GTF3C1,NOP53
BP	cell differentiation in spinal cord	52	3	0.186494	1	GATA2,NOTCH1,PAX7
BP	myelination in peripheral nervous system	30	2	0.186517	1	SKI,SOD1
BP	peripheral nervous system axon ensheathment	30	2	0.186517	1	SKI,SOD1
BP	negative regulation of cation transmembrane transport	76	3	0.186554	1	UBR3,ANK3,TGFB1
MF	glucosidase activity	12	1	0.186648	1	PGGHG
BP	vasculature development	821	22	0.186688	1	APLNR,FGFR2,POFUT1,ABL1,GATA2,FBXW8,HRG,HSPG2,YJEFN3,SMAD6,NFATC2,NOTCH1,NOTCH4,PIK3CD,ERRFI1,PROP1,SLC12A2,TBX3,TGFB1,TGFBR2,SH2D2A,NRXN3,VPS4B
BP	regulation of tooth mineralization	11	1	0.186787	1	TGFB1
BP	response to purine-containing compound	142	5	0.186851	1	ADA,DMTN,ATP5PO,TRPM4,SOD1
BP	positive regulation of lipase activity	8	1	0.186954	1	FGFR2
MF	protein serine/threonine phosphatase inhibitor activity	13	1	0.186999	1	MYOZ1
BP	positive regulation of DNA metabolic process	272	8	0.187044	1	CDKN1A,TINF2,MGMT,MRGBP,EP400,SMARCD1,TGFB1,SLF1,WHR1
BP	positive regulation of glutamate secretion	11	1	0.187065	1	DTNBP1
BP	regulation of pro-B cell differentiation	8	1	0.187308	1	NOTCH1
CC	vacuolar lumen	166	5	0.187468	1	NPC2,DYNC1H1,GPC2,ATP13A2,HSPG2,ADA2
MF	RNA polymerase III general transcription initiation factor activity	12	1	0.187793	1	BRF1,GTF3C1
BP	regulation of proteasomal protein catabolic process	193	6	0.187968	1	GIPC1,FBXW8,NOP53,DNAJB2,CHFR,TRIM39,CBFA2T3
BP	negative regulation of potassium ion transmembrane transporter activity	8	1	0.188087	1	ANK3
BP	negative regulation of voltage-gated potassium channel activity	8	1	0.188087	1	ANK3
BP	neutrophil extravasation	11	1	0.188116	1	PIK3CD
BP	regulation of opsin-mediated signaling pathway	9	1	0.188274	1	AIPL1
BP	regulation of T-helper 1 cell differentiation	11	1	0.188289	1	JAK3
CC	nuclear inclusion body	12	1	0.188344	1	SLF1
CC	HOPS complex	13	1	0.188798	1	VPS41
CC	chromatin	1302	34	0.188837	1	ZBTB18,CDCA5,COPS9,DLX2,NR2F6,WBP2,NOP53,FOXA2,HOXB7,FOXK2,PDX1,IRF4,KMT5A,SMAD6,NR3C2,MSX1,NFATC2,PAX7,POU4F2,MPHOSPH8,MRGBP,PROP1,EP400,RFX7,BRD9,SMARCD1,SS18,TBX3,TGIF1,USP44,SLF1,TNRC18,ATOH8,TADA2B,HDAC4,RNF40
BP	cell chemotaxis	301	8	0.189027	1	DPEP1,HRG,NOTCH1,PIK3CD,TRPM4,SLC12A2,MMP28,SLC8B1
MF	tetrapyrrole binding	144	4	0.189043	1	GUCY1A1,HRG,FLVCR2,TPO
BP	cellular response to mechanical stimulus	73	3	0.189068	1	SLC9A1,TGFB1,PIEZO1
BP	superoxide anion generation	40	2	0.189099	1	SOD1,TGFB1
BP	centriole elongation	11	1	0.18915	1	VPS4B
BP	regulation of synapse structural plasticity	6	1	0.189187	1	SHANK3
BP	negative regulation of G protein-coupled receptor signaling pathway	61	3	0.18919	1	ADA,APLNR,GIPR
BP	female gonad development	104	4	0.18925	1	KITLG,NOTCH1,NOTCH4,SOD1
BP	regulation of transforming growth factor beta1 production	10	1	0.189357	1	TSKU
BP	regulation of biomineral tissue development	97	4	0.189455	1	IFITM5,NOTCH1,TRPM4,TGFB1,ACTN3
BP	membrane depolarization during AV node cell action potential	6	1	0.189459	1	TRPM4
BP	adipose tissue development	69	3	0.18956	1	ERRFI1,POU4F2,TRPM4
BP	regulation of Wnt signaling pathway	332	11	0.18965	1	FGFR2,ABL1,TSKU,NPHP4,IGFBP2,ITGA3,NOTCH1,TRPM4,SKI,TGFB1,LGR5
BP	development of secondary sexual characteristics	11	1	0.19	1	TGFB1
BP	dorsal root ganglion development	7	1	0.190063	1	POU4F2
BP	positive regulation of T-helper 2 cell cytokine production	8	1	0.190185	1	PRKCZ
BP	ribonucleoside diphosphate biosynthetic process	11	1	0.190512	1	GUK1
BP	positive regulation of cardiac muscle cell proliferation	30	2	0.190555	1	FGFR2,NOTCH1
BP	negative regulation of cell adhesion mediated by integrin	11	1	0.190671	1	HRG
BP	regulation of hormone levels	537	14	0.190751	1	UCN3,GIPR,GNRHR,FOXA2,PDX1,TRPM4,PTPRN2,AACS,TBX3,TPO,EIPR1,SLC8B1,LRAT,RAB11FIP3
BP	intracellular signaling cassette	1938	47	0.190952	1	ADA,ABI2,CDKN1A,RBPMS,DAB1,APLNR,EPHA4,FGFR2,RASA3,ABL1,RASGEF1C,GRM4,GUCY1A1,NOP53,IGF1R,ITGA3,SMAD6,KITLG,NR3C2,TRIM67,NFATC2,NOTCH1,DUSP13B,PIK3CD,ERRFI1,POU4F2,TRPM4,PRKCZ,TRIM39,PAK6,NDRG2,SIPA1L2,MYOZ1,RGL2,SKI,SLC9A1,SOD1,TGFB1,TGFBR2,ZAP70,SNIP1,MICALL2,RASAL1,ATOH8,SHANK3,WHR1,ACTN3,MAP3K13,CD44
BP	negative regulation of double-strand break repair	38	2	0.191178	1	ABL1,KMT5A
BP	positive regulation of double-strand break repair via homologous recombination	42	2	0.191215	1	MRGBP,EP400
CC	nuclear lumen	4734	96	0.19128	1	SYCE1L,CDKN1A,BAIAP2,ZBTB18,CPSF4,RBPMS,CDCA5,EID2B,RALYL,COPS9,DXO,DPEP1,EPB41,NR2F6,ZBTB12,JAZF1,KATNIP,WBP2,PADI4,KPNA6,AIPL1,ABL1,NPHP4,GATA2,TINF2,POLL,SIAH3,LIN9,MACROD1,BRF1,GTF3C1,GUCA1B,MRM2,NOP53,FOXA2,HOXB7,AIRE,IGF1R,FOXK2,PDX1,IRF4,ISG20,KMT5A,LIG3,SMAD6,MGMT,NR3C2,MSX1,NFATC2,NOTCH1,NOTCH4,GLRX2,NGRN,CWC15,ESF1,POU4F2,RBFOX1,MPHOSPH8,TRPM4,ARGLU1,FIGN,MRGBP,CHFR,PKN1,PRKCZ,PSMB4,PAK6,PSMB8,EP400,RREB1,SRSF1,NOM1,SKI,SLC9A1,BRD9,ZBTB10,SMARCD1,SOD1,SS18,SNORD23,TBX3,TGFBR2,TGIF1,ZNF175,ZNF224,PRRC2A,SNIP1,UBXN8,DENND1C,NUP214,TRMT1L,SH3BGRL2,USP44,SLF1,TNRC18,ZBTB45,ATOH8,CBFA2T3,WHR1,TADA2B,RAB11FIP3,HDAC4,RNF40
BP	CD4-positive or CD8-positive, alpha-beta T cell lineage commitment	35	2	0.191435	1	IRF4,JAK3
MF	phosphatidylcholine floppase activity	8	1	0.191452	1	ATP10A
MF	fibroblast growth factor receptor activity	5	1	0.191502	1	FGFR2
MF	dynein intermediate chain binding	35	2	0.191699	1	DYNC1H1,DNAH11
BP	regulation of miRNA metabolic process	85	4	0.191783	1	GATA2,SMAD6,TGFB1,ATOH8
BP	positive regulation of long-term neuronal synaptic plasticity	8	1	0.191862	1	SHANK3
BP	leukocyte chemotaxis	222	6	0.191933	1	DPEP1,PIK3CD,TRPM4,SLC12A2,MMP28,SLC8B1
BP	homeostasis of number of cells within a tissue	39	2	0.192041	1	GATA2,NOTCH1
CC	heteromeric SMAD protein complex	8	1	0.19207	1	SMAD6
BP	spontaneous neurotransmitter secretion	7	1	0.192219	1	DOC2A
BP	mast cell degranulation	48	2	0.192301	1	GATA2,PIK3CD
MF	cytokine receptor binding	249	6	0.192397	1	JAK3,SMAD6,KITLG,TGFB1,TGFBR2,CD70
BP	membrane protein intracellular domain proteolysis	11	1	0.192655	1	TGFB1
BP	regulation of cellular respiration	43	2	0.193017	1	NOP53,CBFA2T3,ACTN3
BP	localization	5161	111	0.193023	1	ADA,CDKN1A,BAIAP2,NPC2,GAS2L1,GIPC1,STARD10,TSPAN9,KIF2C,EXOC3,UCN3,OSBPL5,AGAP1,UBR3,SLC35F3,COPS9,DAB1,TMEM30B,DYNC1H1,APLNR,TMEM184A,TSNARE1,EPB41,DMTN,GPC2,MON1B,ZNF365,ATP10B,KATNIP,ATP13A2,ABCA5,NUP188,WBP2,KPNA6,PLXNB2,ABL1,ZDHHC24,TSKU,ERC2,NPHP4,GATA2,TINF2,GIPR,VPS41,GNRHR,SIAH3,ANK3,GRM4,GUCA1B,GUK1,NOP53,FOXA2,DNAJB2,HSPG2,SLC35E4,IGF1R,PDX1,ITGA3,YJEFN3,KCNQ2,KMT5A,TRIM67,MSX1,MYO1D,NOTCH1,OCA2,UFM1,PIK3CD,ATP5PO,ERRFI1,POU4F2,RBFOX1,TRPM4,XKR8,FLVCR2,TMEM30A,GSDMB,PRKCZ,RAB5IF,ATP10A,PTPRN2,KCNK15,NECAB3,SRSF1,RAB17,SLC7A4,SLC9A1,SLC12A2,AACS,SOD1,TAPBP,TBX3,TGFB1,TGFBR2,EIPR1,ZFPL1,EVI5,BBS10,MICALL2,DENND1C,SLC8B1,NUP214,EEPD1,TRAPPC9,DTNBP1,SLF1,DOC2A,TNRC18,SHANK3,DNAH11,KCNQ4,LRAT,VPS4B,RAB11FIP3,PIEZO1,SLC23A2
BP	regulation of vascular endothelial growth factor production	54	2	0.193321	1	NDRG2,TGFB1
BP	positive regulation of fatty acid metabolic process	40	2	0.193331	1	MIR96,ELOVL5
BP	tRNA transcription	12	1	0.193349	1	BRF1,GTF3C1
BP	thiamine transport	8	1	0.193424	1	SLC35F3
BP	cell activation	1110	26	0.193518	1	ADA,CDKN1A,TSPAN9,RASA3,ABL1,GATA2,AIRE,HRG,IGFBP2,IRF4,JAK3,KITLG,NFATC2,PIK3CD,PKN1,PRKCZ,SMARCD1,SOD1,TGFB1,TGFBR2,ZAP70,USP44,SH2D2A,CD44,CD70,HDAC4
BP	cellular response to antibiotic	11	1	0.193678	1	SLC9A1
BP	regulation of ossification	122	5	0.193728	1	IFITM5,SMAD6,NOTCH1,TRPM4,TGFB1,ACTN3
MF	metal cation:monoatomic cation antiporter activity	38	2	0.193783	1	SLC9A1,SLC8B1
BP	pyroptotic cell death	15	1	0.193958	1	GSDMB
BP	cell activation involved in immune response	303	8	0.194063	1	ADA,ABL1,GATA2,IRF4,JAK3,PIK3CD,PRKCZ,TGFB1
BP	cardiac muscle tissue growth	91	4	0.194343	1	FGFR2,ABL1,NOTCH1,SKI
BP	positive regulation of amine transport	37	2	0.194466	1	SLC12A2,DTNBP1
BP	negative regulation of interleukin-17 production	21	1	0.195067	1	TGFB1
BP	inositol phosphate metabolic process	39	2	0.195145	1	ITPKA,MINPP1
BP	intracellular chemical homeostasis	703	18	0.195551	1	APLNR,DMTN,ATP13A2,ABL1,ERC2,FOXA2,IGF1R,FOXK2,PDX1,OCA2,TRPM4,PTPRN2,SLC9A1,SLC12A2,SOD1,TGFB1,SLC8B1,MINPP1
BP	response to calcium ion	136	5	0.195587	1	DPEP1,GIPR,ITPKA,NFATC2,RASAL1
MF	armadillo repeat domain binding	8	1	0.196145	1	CNOT1
BP	regulation of macromolecule biosynthetic process	5046	103	0.19626	1	CDKN1A,N4BP2L2,ZBTB18,METAP2,RBPMS,EID2B,RBFOX3,ZNF431,DLX2,DXO,APLNR,ELAVL4,EPHA4,NR2F6,ZBTB12,JAZF1,FGFR2,ZNF652,CNOT1,ATP13A2,WBP2,KPNA6,PLXNB2,ABL1,TSKU,GATA2,FBXW8,TINF2,MORC1,LIN9,ANK3,NOP53,FOXA2,HOXB7,AIRE,HRG,FOXK2,PDX1,IRF4,ITGA3,JAK3,KMT5A,SHC4,MIR96,SMAD6,NR3C2,MIR330,MSX1,NFATC2,NME2,NOTCH1,NOTCH4,PAX7,GLRX2,NGRN,PIK3CD,PLAGL2,ERRFI1,POU4F2,FBXL19,RBFOX1,MPHOSPH8,TRPM4,ARGLU1,MRGBP,PKN1,ZKSCAN7,PRKCZ,PROP1,TRIM39,PAK6,NDRG2,EP400,ZNF529,MYOZ1,RPL38,RREB1,NECAB3,SRSF1,SFSWAP,RFX7,SKI,SLC9A1,BRD9,ZBTB10,SMARCD1,SOD1,SS18,TAPBP,TBX3,TGFB1,TGFBR2,TGIF1,ZFPL1,ZNF175,ZNF224,ZNF226,QTMAN,SNIP1,DTNBP1,TNRC18,ZBTB45,ZNF382,ATOH8,CBFA2T3,MAP3K13,TBRG4,TADA2B,HDAC4,RNF40
BP	pericardium morphogenesis	8	1	0.196395	1	NOTCH1
BP	camera-type eye development	371	12	0.196447	1	ABI2,DLX2,TSKU,NPHP4,NOTCH1,POU4F2,SKI,TGFB1,TGFBR2,TGIF1,BBS10,DTNBP1
BP	mast cell chemotaxis	11	1	0.196625	1	PIK3CD
BP	prostate glandular acinus morphogenesis	7	1	0.196681	1	FGFR2
BP	prostate epithelial cord arborization involved in prostate glandular acinus morphogenesis	7	1	0.196681	1	FGFR2
BP	response to oxygen levels	329	10	0.196685	1	ADA,UCN3,EPHA4,FGFR2,GUCY1A1,NOP53,HSPG2,NOTCH1,SLC9A1,TGFB1,CBFA2T3
BP	positive regulation of transcription regulatory region DNA binding	11	1	0.196719	1	POU4F2
MF	GMP kinase activity	7	1	0.19693	1	GUK1
BP	cellular response to nicotine	8	1	0.197515	1	MSX1
BP	regulation of hyaluronan biosynthetic process	8	1	0.197593	1	TGFB1
BP	signal transduction involved in regulation of gene expression	39	2	0.197681	1	MSX1,SRSF1
CC	trans-synaptic protein complex	6	1	0.197693	1	NRXN3
BP	cytokine production involved in immune response	120	4	0.197758	1	JAK3,TRPM4,PRKCZ,TGFB1
BP	regulation of cytokine production involved in immune response	120	4	0.197758	1	JAK3,TRPM4,PRKCZ,TGFB1
MF	inositol phosphate kinase activity	11	1	0.197784	1	ITPKA
BP	cardiac muscle tissue regeneration	8	1	0.198042	1	CDKN1A
BP	dorsal/ventral pattern formation	91	4	0.198231	1	SMAD6,PAX7,PROP1,TGIF1
BP	nucleobase biosynthetic process	14	1	0.198257	1	ADA
BP	response to stimulus involved in regulation of muscle adaptation	12	1	0.198289	1	ACTN3,HDAC4
BP	negative regulation of transforming growth factor beta production	11	1	0.198523	1	TSKU
BP	positive regulation of lamellipodium morphogenesis	7	1	0.198544	1	RREB1
BP	positive regulation of sterol transport	36	2	0.19865	1	ABCA5,EEPD1
BP	positive regulation of cholesterol transport	36	2	0.19865	1	ABCA5,EEPD1
BP	cellular response to external stimulus	75	3	0.198653	1	SLC9A1,TGFB1,PIEZO1
BP	viral budding from plasma membrane	13	1	0.198778	1	VPS4B
BP	modulation of excitatory postsynaptic potential	49	3	0.198809	1	BAIAP2,PRKCZ,SHANK3
MF	transmembrane receptor protein kinase activity	78	4	0.198814	1	EPHA4,FGFR2,IGF1R,TGFBR2
BP	regulation of T cell apoptotic process	41	2	0.198915	1	ADA,JAK3
BP	response to interleukin-15	10	1	0.199	1	JAK3
BP	regulation of cellular response to stress	520	14	0.199174	1	EPHA4,ZNF365,ABL1,PDX1,KMT5A,MIR96,MGMT,MSX1,MRGBP,EP400,SMARCD1,SLF1,WHR1,TADA2B,CD44
BP	cellular response to stress	1838	42	0.199356	1	CDKN1A,GAS2L1,CDCA5,UCN3,EPHA4,FGFR2,ZNF365,ATP13A2,PLXNB2,ABL1,VPS41,POLL,MACROD1,NOP53,DNAJB2,PDX1,KMT5A,LIG3,MIR96,MGMT,MSX1,NUDT1,NFATC2,NOTCH1,GLRX2,UFM1,ERRFI1,MRGBP,TRIM39,PAK6,EP400,SLC9A1,SMARCD1,SOD1,TBX3,TGFB1,BBS10,UBXN8,EEPD1,USP44,SLF1,WHR1,MAP3K13,TADA2B,CD44
BP	positive regulation of CD4-positive, alpha-beta T cell proliferation	9	1	0.199361	1	TGFBR2
BP	osteoblast proliferation	35	2	0.199389	1	FGFR2,ABL1
BP	negative regulation of biosynthetic process	2595	54	0.199442	1	CDKN1A,N4BP2L2,ZBTB18,EID2B,ZNF431,DLX2,DXO,APLNR,ELAVL4,EPHA4,NR2F6,ZBTB12,JAZF1,FGFR2,CNOT1,PLXNB2,TSKU,GATA2,TINF2,MORC1,NOP53,FOXA2,FOXK2,PDX1,JAK3,KMT5A,MIR96,MIR330,MSX1,NFATC2,NOTCH1,NOTCH4,ERRFI1,POU4F2,MPHOSPH8,PROP1,NDRG2,MYOZ1,RREB1,SRSF1,SFSWAP,SKI,ZBTB10,TBX3,TGFB1,TGIF1,ZNF175,ZNF224,ZNF226,SNIP1,TNRC18,ZBTB45,ATOH8,CBFA2T3,TBRG4,HDAC4
BP	ubiquitin-dependent protein catabolic process	672	17	0.199445	1	GIPC1,UBR3,FBXW8,SIAH3,NOP53,DNAJB2,TRIM67,FBXL19,CHFR,TRIM39,PSMB4,PSMB8,TGFB1,FBXL18,USP44,CBFA2T3,SPSB4,VPS4B,RNF40
CC	chromocenter	13	1	0.199513	1	TINF2
BP	regulation of SREBP signaling pathway	11	1	0.199778	1	MIR96
BP	regulation of spindle organization	47	2	0.19978	1	DYNC1H1,VPS4B
BP	alpha-beta T cell proliferation	42	2	0.199895	1	TGFBR2,ZAP70
BP	mast cell differentiation	7	1	0.200043	1	PIK3CD
BP	regulation of delayed rectifier potassium channel activity	9	1	0.200068	1	ANK3
BP	regulation of peptidyl-tyrosine phosphorylation	78	3	0.200223	1	DMTN,HRG,ERRFI1
BP	pyrimidine deoxyribonucleoside monophosphate metabolic process	12	1	0.200241	1	DCTD
BP	positive regulation of bicellular tight junction assembly	10	1	0.200267	1	NPHP4
MF	protein kinase B binding	11	1	0.200356	1	SRSF1
BP	relaxation of muscle	35	2	0.200462	1	GUCY1A1,SOD1,ACTN3
BP	central nervous system development	1027	30	0.200484	1	CDKN2C,DAB1,DLX2,ELAVL4,EPHA4,FGFR2,ZNF365,PLXNB2,ABL1,TSKU,GATA2,HSPG2,APLP2,MSX1,NOTCH1,PAX7,UFM1,POU4F2,PROP1,NDRG2,PTS,SRSF1,SKI,TBX3,TGFB1,TGFBR2,TGIF1,TRAPPC9,SHANK3,VPS4B
BP	collagen metabolic process	113	4	0.201779	1	NOTCH1,ERRFI1,TGFB1,MMP28
MF	metal ion binding	4102	89	0.202204	1	ADA,CDKN1A,ZBTB18,CPSF4,METAP2,AGAP1,ISCA2,COL11A2,UBR3,CAPN12,YDJC,DCTD,ZNF431,DXO,DPEP1,NR2F6,ZBTB12,JAZF1,RASA3,ZNF652,ZNF365,ATP10B,ATP13A2,PADI4,ABL1,GATA2,VPS41,MORC1,POLL,SIAH3,BRF1,GUCA1B,AIRE,HRG,HSPG2,APLP2,NEK5,FOXK2,ISG20,ITGA3,LIG3,SMAD6,MGMT,NR3C2,TRIM67,NUDT1,NME2,NOTCH1,NOTCH4,GALNT9,ZFTRAF1,GLRX2,ADA2,PLAGL2,FBXL19,TRPM4,CHFR,ZKSCAN7,PRKCZ,PRSS3,TRIM39,ATP10A,ZNF529,PTS,RREB1,NECAB3,RAB17,UNKL,SKI,ZBTB10,SOD1,TGFBR2,TPO,ZFPL1,ZNF175,ZNF224,ZNF226,MMP28,MICALL2,MOB3B,EFCC1,TRMT1L,USP44,RASAL1,DOC2A,ZBTB45,ZNF382,SHANK3,CBFA2T3,ACTN3,MAP3K13,TADA2B,NRXN3,RAB11FIP3,HDAC4,RNF40
BP	negative regulation of monoatomic ion transmembrane transport	80	3	0.202262	1	UBR3,ANK3,TGFB1
BP	positive regulation of lamellipodium organization	35	2	0.202311	1	ABI2,RREB1
BP	negative regulation of DNA repair	40	2	0.202371	1	ABL1,KMT5A
BP	substrate adhesion-dependent cell spreading	99	4	0.202427	1	DMTN,ABL1,RREB1,MICALL2
BP	positive regulation of receptor signaling pathway via STAT	46	2	0.202455	1	NOTCH1,TGFB1
BP	positive regulation of epithelial to mesenchymal transition	61	3	0.202627	1	NOTCH1,TGFB1,TGFBR2
BP	transforming growth factor beta1 production	12	1	0.202717	1	TSKU
BP	T-helper 17 cell differentiation	40	2	0.202784	1	IRF4,JAK3
BP	proteolysis involved in protein catabolic process	836	20	0.202974	1	GIPC1,UBR3,EPHA4,FBXW8,SIAH3,NOP53,DNAJB2,TRIM67,PCYOX1,FBXL19,CHFR,TRIM39,PSMB4,PSMB8,TGFB1,UBXN8,FBXL18,USP44,CBFA2T3,SPSB4,VPS4B,RNF40
BP	cGMP biosynthetic process	12	1	0.203053	1	GUCY1A1
BP	epithelial cell proliferation involved in prostate gland development	10	1	0.203199	1	NOTCH1
BP	cranial suture morphogenesis	8	1	0.203377	1	TGFB1
BP	positive regulation of intracellular estrogen receptor signaling pathway	12	1	0.203393	1	WBP2
MF	activin receptor binding	8	1	0.203615	1	SMAD6
BP	nucleoside phosphate biosynthetic process	305	8	0.203692	1	ADA,DCTD,GUCY1A1,GUK1,NME2,ATP5PO,ELOVL5,TGFB1,ELOVL3
MF	microtubule motor activity	66	3	0.203827	1	KIF2C,DYNC1H1,DNAH11
BP	negative regulation of Schwann cell proliferation	8	1	0.203899	1	SKI
BP	axonal transport	65	3	0.203988	1	DYNC1H1,SOD1,DTNBP1
BP	neurofilament cytoskeleton organization	10	1	0.204036	1	SOD1
BP	positive regulation of vasculature development	189	6	0.204051	1	APLNR,ABL1,GATA2,PIK3CD,TGFB1,TGFBR2
CC	eukaryotic translation initiation factor 3 complex	13	1	0.204066	1	EIF3F
BP	regulation of nitric oxide mediated signal transduction	9	1	0.204166	1	GUCY1A1
MF	modified amino acid binding	83	3	0.204463	1	OSBPL5,DPEP1,GSDMB
BP	pigment biosynthetic process	49	2	0.204566	1	GIPC1,OCA2
BP	regulation of glutamate receptor signaling pathway	12	1	0.204603	1	SHANK3
BP	response to corticosteroid	150	5	0.204607	1	UCN3,IGFBP2,PDX1,ERRFI1,TGFB1
BP	epigenetic programming in the zygotic pronuclei	15	1	0.204618	1	MORC1
BP	positive regulation of proteasomal protein catabolic process	111	4	0.20485	1	FBXW8,NOP53,DNAJB2,CHFR,CBFA2T3
BP	regulation of cell growth	390	12	0.20494	1	CDKN1A,CDKN2C,ABL1,HRG,DNAJB2,MSX1,POU4F2,SLC9A1,TGFB1,RASAL1,MAP3K13,SLC23A2
CC	platelet alpha granule	81	3	0.205317	1	HRG,APLP2,TGFB1
BP	regulation of amino acid transport	37	2	0.205318	1	SLC12A2,DTNBP1
BP	positive regulation of intrinsic apoptotic signaling pathway by p53 class mediator	8	1	0.205348	1	MSX1
BP	adaptive thermogenesis	168	6	0.205349	1	DYNC1H1,IGF1R,IRF4,MFAP2,NOTCH1,ELOVL3,ACTN3
BP	response to inactivity	11	1	0.205566	1	ACTN3,HDAC4
CC	tetraspanin-enriched microdomain	10	1	0.205751	1	TSPAN9
BP	regulation of pigment cell differentiation	8	1	0.20591	1	KITLG
BP	production of molecular mediator of immune response	220	6	0.205942	1	POLL,JAK3,TRPM4,PKN1,PRKCZ,TGFB1
BP	negative regulation of wound healing	75	3	0.206036	1	HRG,MYOZ1,SLC12A2
BP	morphogenesis of an epithelial sheet	63	3	0.206363	1	NOTCH1,RREB1,CD44
BP	molting cycle process	99	4	0.206424	1	FGFR2,NOTCH1,NOM1,LGR5
BP	hair cycle process	99	4	0.206424	1	FGFR2,NOTCH1,NOM1,LGR5
BP	positive regulation of mitotic cytokinesis	13	1	0.206453	1	RAB11FIP3
BP	blood vessel endothelial cell migration	171	5	0.206566	1	ABL1,GATA2,HRG,NOTCH1,TGFB1
BP	somatic hypermutation of immunoglobulin genes	14	1	0.206684	1	POLL
MF	oxidoreductase activity, acting on a sulfur group of donors, oxygen as acceptor	11	1	0.206688	1	PCYOX1
BP	positive regulation of neuron projection arborization	8	1	0.206759	1	MAP3K13
MF	calcium:sodium antiporter activity	9	1	0.206925	1	SLC8B1
BP	synaptic vesicle membrane organization	35	2	0.206965	1	ERC2,DOC2A
CC	telomere cap complex	13	1	0.207033	1	TINF2
CC	nuclear telomere cap complex	13	1	0.207033	1	TINF2
MF	protein serine/threonine kinase activator activity	76	3	0.20705	1	ABL1,TGFB1,MAP3K13
BP	positive regulation of mesenchymal cell proliferation	27	2	0.207089	1	FGFR2,TGFBR2
BP	negative regulation of endothelial cell differentiation	11	1	0.207186	1	NOTCH4
MF	cardiolipin binding	14	1	0.20728	1	GSDMB
BP	response to hypoxia	292	9	0.207291	1	ADA,UCN3,EPHA4,FGFR2,NOP53,HSPG2,NOTCH1,SLC9A1,TGFB1,CBFA2T3
BP	regulation of Notch signaling pathway	102	4	0.207317	1	DLX2,POFUT1,GATA2,YJEFN3,NOTCH1
CC	cell cortex region	29	2	0.207413	1	ERC2,PRKCZ
BP	formation of cytoplasmic translation initiation complex	13	1	0.207519	1	EIF3F
BP	DNA biosynthetic process	158	5	0.207825	1	CDKN1A,TINF2,POLL,LIN9,LIG3
BP	biomineral tissue development	172	6	0.207859	1	FGFR2,IFITM5,NOTCH1,TRPM4,TGFB1,ACTN3,MINPP1
MF	glucosyltransferase activity	18	1	0.207941	1	ALG5
BP	positive regulation of developmental pigmentation	9	1	0.208	1	KITLG
BP	regulation of exocytosis	178	6	0.208105	1	ATP13A2,GATA2,NOTCH1,DTNBP1,DOC2A,VPS4B
BP	T-helper 2 cell cytokine production	10	1	0.208163	1	PRKCZ
BP	regulation of T-helper 2 cell cytokine production	10	1	0.208163	1	PRKCZ
BP	development of primary female sexual characteristics	107	4	0.208344	1	KITLG,NOTCH1,NOTCH4,SOD1
BP	action potential	172	6	0.208733	1	ANK3,KCNQ2,TRPM4,SLC9A1,SOD1,BBS10
BP	mesenchymal stem cell proliferation	11	1	0.208798	1	TGFB1
BP	positive regulation of cellular process	5666	124	0.209034	1	ADA,ABI2,CDKN1A,N4BP2L2,BAIAP2,ZBTB18,GIPC1,RBPMS,UCN3,UBR3,COPS9,DAB1,TMEM30B,ZNF431,DLX2,DYNC1H1,DXO,APLNR,ELAVL4,DMTN,EPHA4,GPC2,FGFR2,ZNF365,CNOT1,ATP13A2,WBP2,KPNA6,PLXNB2,ABL1,ERC2,NPHP4,GATA2,FBXW8,TINF2,GIPR,ANK3,GRM4,GUCY1A1,NOP53,FOXA2,HOXB7,AIRE,HRG,DNAJB2,HSPG2,IGF1R,IGFBP2,FOXK2,PDX1,IRF4,ITGA3,ITPKA,SHC4,MIR96,SMAD6,MFAP2,KITLG,MGMT,NR3C2,TRIM67,MSX1,MVD,NFATC2,NME2,NOTCH1,NOTCH4,PAX7,NGRN,PIK3CD,PLAGL2,POU4F2,TRPM4,ARGLU1,XKR8,MRGBP,CHFR,TMEM30A,PKN1,PRKCZ,PROP1,TRIM39,ATP10A,EP400,RGL2,ELOVL5,RREB1,SRSF1,RFX7,SKI,SLC9A1,SLC12A2,BRD9,AACS,SMARCD1,SOD1,SS18,TBX3,TGFB1,TGFBR2,TGIF1,EIPR1,ZAP70,ZNF175,ELOVL3,DTNBP1,USP44,SLF1,RASAL1,DOC2A,ATOH8,SHANK3,LGR5,CBFA2T3,WHR1,ACTN3,BOC,MAP3K13,SPSB4,TBRG4,TADA2B,VPS4B,CD44,CD70,RAB11FIP3,HDAC4,PIEZO1,RNF40,SLC23A2
BP	focal adhesion assembly	86	4	0.20913	1	DMTN,ABL1,HRG,SLC9A1,ACTN3
BP	negative regulation of response to tumor cell	14	1	0.209134	1	TGFB1
BP	negative regulation of immune response to tumor cell	14	1	0.209134	1	TGFB1
BP	G protein-coupled adenosine receptor signaling pathway	12	1	0.209321	1	ADA
BP	G protein-coupled purinergic receptor signaling pathway	12	1	0.209321	1	ADA
BP	regulation of artery morphogenesis	14	1	0.209433	1	NOTCH1
BP	cell volume homeostasis	36	2	0.209734	1	SLC12A2,SHANK3
BP	regulation of calcineurin-NFAT signaling cascade	39	2	0.210136	1	MYOZ1,SLC9A1,ACTN3
BP	tissue homeostasis	266	8	0.210258	1	AIPL1,NPHP4,GATA2,NOTCH1,ERRFI1,SLC12A2,SOD1,BBS10
BP	anatomical structure homeostasis	266	8	0.210258	1	AIPL1,NPHP4,GATA2,NOTCH1,ERRFI1,SLC12A2,SOD1,BBS10
BP	cell adhesion mediated by integrin	75	3	0.210338	1	ADA,HRG,PIEZO1
MF	activin binding	11	1	0.210512	1	TGFBR2
BP	coronary artery morphogenesis	9	1	0.210717	1	NOTCH1
BP	positive regulation of insulin secretion involved in cellular response to glucose stimulus	39	2	0.210723	1	PDX1,TRPM4
BP	high-density lipoprotein particle clearance	17	1	0.210799	1	MIR96
CC	phosphatidylinositol 3-kinase complex, class IA	9	1	0.210855	1	PIK3CD
CC	phosphatidylinositol 3-kinase complex, class I	9	1	0.210855	1	PIK3CD
BP	apical junction assembly	78	3	0.210876	1	ABI2,NPHP4,MICALL2
BP	non-lytic viral release	14	1	0.211053	1	VPS4B
BP	positive regulation of chemokine (C-X-C motif) ligand 2 production	12	1	0.211251	1	TGFB1
BP	axis elongation	30	2	0.211362	1	FGFR2,TGFB1
MF	GPI-linked ephrin receptor activity	7	1	0.211429	1	EPHA4
BP	regulation of fatty acid biosynthetic process	54	2	0.211492	1	MIR96,ELOVL5
BP	positive regulation of megakaryocyte differentiation	10	1	0.211502	1	GATA2
BP	G protein-coupled opsin signaling pathway	12	1	0.211595	1	AIPL1
BP	mast cell activation involved in immune response	51	2	0.211625	1	GATA2,PIK3CD
BP	peripheral nervous system myelin maintenance	9	1	0.211653	1	SOD1
MF	neuroligin family protein binding	5	1	0.211682	1	NRXN3
BP	retinal bipolar neuron differentiation	10	1	0.211906	1	BBS10
BP	cell migration involved in sprouting angiogenesis	93	3	0.212013	1	ABL1,GATA2,NOTCH1
CC	RSC-type complex	15	1	0.21207	1	SMARCD1
BP	peptidyl-lysine modification	125	4	0.212149	1	KMT5A,TRPM4,SLF1,HDAC4
BP	positive regulation of cardiac muscle tissue growth	36	2	0.212183	1	FGFR2,NOTCH1
CC	eukaryotic 48S preinitiation complex	14	1	0.21238	1	EIF3F
BP	regulation of intestinal absorption	14	1	0.212382	1	EPB41
CC	neuronal cell body	461	14	0.212427	1	BAIAP2,ELAVL4,EPHA4,ATP13A2,ABL1,MYO1D,TRPM4,PRKCZ,ELOVL5,RAB17,SLC12A2,SOD1,TGFB1,DTNBP1
BP	regulation of protein targeting to mitochondrion	45	2	0.212529	1	SIAH3,MICALL2
BP	kidney epithelium development	146	6	0.212763	1	EPHA4,FGFR2,HOXB7,SMAD6,NOTCH1,TGFB1
BP	pyrimidine nucleoside monophosphate biosynthetic process	15	1	0.21291	1	DCTD
BP	inner ear receptor cell differentiation	70	3	0.213069	1	TSKU,NOTCH1,SOD1
CC	AP-3 adaptor complex	11	1	0.213181	1	VPS41
BP	positive regulation of extracellular matrix assembly	11	1	0.213336	1	TGFB1
CC	cuticular plate	11	1	0.213423	1	PIEZO1
BP	B cell activation involved in immune response	90	3	0.213567	1	ADA,ABL1,TGFB1
BP	walking behavior	39	2	0.213647	1	DAB1,EPHA4
BP	ephrin receptor signaling pathway	51	3	0.213652	1	EPHA4,ABL1,SS18
BP	positive regulation of ERK1 and ERK2 cascade	196	6	0.213685	1	FGFR2,ABL1,NOTCH1,PRKCZ,TGFB1,CD44
BP	negative regulation of cell growth	164	6	0.213717	1	CDKN1A,CDKN2C,HRG,DNAJB2,MSX1,TGFB1
BP	signal transduction in response to DNA damage	193	6	0.213782	1	CDKN1A,ABL1,NOP53,KMT5A,MSX1,TRIM39,CD44
CC	SCAR complex	11	1	0.213835	1	ABI2
BP	lymphocyte activation involved in immune response	214	6	0.213945	1	ADA,ABL1,IRF4,JAK3,PRKCZ,TGFB1
BP	purine nucleotide biosynthetic process	185	5	0.21404	1	ADA,GUCY1A1,GUK1,NME2,ATP5PO,TGFB1
BP	regulation of ERBB signaling pathway	77	3	0.214075	1	IFI6,ERRFI1,TGFB1
BP	polyamine transmembrane transport	14	1	0.214208	1	ATP13A2
BP	pteridine-containing compound biosynthetic process	15	1	0.214344	1	PTS
BP	ERK1 and ERK2 cascade	318	9	0.214351	1	EPHA4,FGFR2,ABL1,NOTCH1,ERRFI1,PRKCZ,NDRG2,TGFB1,CD44
BP	gliogenesis	347	11	0.214541	1	CDKN2C,DAB1,DLX2,EPHA4,ZNF365,ABL1,NOTCH1,SRSF1,SKI,SOD1,TGFB1
MF	PH domain binding	8	1	0.214559	1	EPHA4
MF	signal sequence binding	46	2	0.214877	1	KPNA6,NUP214
BP	regulation of primary metabolic process	4905	105	0.214916	1	CDKN1A,N4BP2L2,ZBTB18,NPC2,GIPC1,METAP2,RBPMS,EID2B,UBR3,RBFOX3,COPS9,ZNF431,DLX2,DXO,ELAVL4,DMTN,EPHA4,NR2F6,ZBTB12,JAZF1,FGFR2,ZNF652,ZNF365,CNOT1,ATP13A2,WBP2,KPNA6,PLXNB2,ABL1,GATA2,FBXW8,TINF2,MORC1,LIN9,NOP53,FOXA2,HOXB7,AIRE,HRG,DNAJB2,HSPG2,FOXK2,PDX1,IRF4,JAK3,KMT5A,LIG3,MIR96,SMAD6,MGMT,NR3C2,TRIM67,MSX1,NFATC2,NME2,NOTCH1,NOTCH4,PAX7,GLRX2,NGRN,PLAGL2,ERRFI1,POU4F2,FBXL19,RBFOX1,ARGLU1,MRGBP,CHFR,PKN1,ZKSCAN7,PRKCZ,PROP1,TRIM39,PAK6,EP400,ZNF529,MYOZ1,ELOVL5,RPL38,RREB1,NECAB3,SRSF1,SFSWAP,RFX7,SKI,SLC9A1,BRD9,ZBTB10,SMARCD1,SS18,TBX3,TGFB1,TGIF1,ZFPL1,ZNF175,ZNF224,ZNF226,QTMAN,USP44,SLF1,ZBTB45,ZNF382,ATOH8,CBFA2T3,WHR1,ACTN3,MAP3K13,SPSB4,TBRG4,TADA2B,HDAC4,RNF40
BP	Golgi to plasma membrane protein transport	45	2	0.215105	1	ANK3,RAB11FIP3
BP	lysosomal membrane organization	15	1	0.215187	1	ATP10B
BP	fatty-acyl-CoA metabolic process	42	2	0.215415	1	ELOVL5,ELOVL3
BP	regulation of vesicle fusion	36	2	0.21612	1	ERC2,DOC2A
BP	positive regulation of T cell differentiation in thymus	10	1	0.216277	1	ADA
BP	fat pad development	10	1	0.216378	1	ERRFI1
BP	cardiac vascular smooth muscle cell differentiation	10	1	0.216426	1	NOTCH1
BP	pigment cell differentiation	34	2	0.216546	1	KITLG,OCA2
BP	anterograde dendritic transport	11	1	0.216702	1	RAB17
BP	phototransduction	49	2	0.216844	1	AIPL1,GUCA1B
BP	plasma membrane bounded cell projection organization	1541	41	0.216993	1	ABI2,BAIAP2,EVI5L,DAB1,ELAVL4,DMTN,EPHA4,GPC2,FGFR2,ZNF365,PLXNB2,ABL1,CFAP184,TSKU,FBXW8,ANK3,HRG,APLP2,IGF1R,ITGA3,ITPKA,TRIM67,NOTCH1,POU4F2,TMEM30A,CFAP44,PRKCZ,PAK6,RREB1,RAB17,SOD1,BBS10,MICALL2,DTNBP1,RASAL1,SHANK3,CFAP119,BOC,MAP3K13,NRXN3,CD44,RAB11FIP3,SLC23A2
MF	insulin-like growth factor II binding	8	1	0.21703	1	IGFBP2
BP	mast cell mediated immunity	51	2	0.217057	1	GATA2,PIK3CD
BP	pigmentation	109	4	0.217069	1	KITLG,OCA2,RAB17,DTNBP1
BP	endosomal transport	281	8	0.217232	1	MYO1D,RAB17,EIPR1,EVI5,MICALL2,DENND1C,VPS4B,RAB11FIP3
BP	regulation of fibrinolysis	17	1	0.217828	1	HRG
BP	regulation of cell cycle G2/M phase transition	116	4	0.217919	1	CDKN1A,NOP53,CHFR,TRIM39,VPS4B
BP	deadenylation-dependent decapping of nuclear-transcribed mRNA	14	1	0.218065	1	EPHA4
BP	negative regulation of neuron projection development	125	5	0.218146	1	DAB1,EPHA4,ZNF365,TSKU,DTNBP1
BP	commitment of neuronal cell to specific neuron type in forebrain	6	1	0.218223	1	GATA2
CC	excitatory synapse	61	3	0.218282	1	BAIAP2,FGFR2,ITGA3
BP	pyramidal neuron development	9	1	0.218455	1	FGFR2
BP	cellular response to insulin-like growth factor stimulus	11	1	0.218506	1	TGFB1
BP	positive regulation of cytokinesis	46	2	0.218535	1	GIPC1,RAB11FIP3
BP	salivary gland morphogenesis	32	2	0.218578	1	FGFR2,TGFB1
BP	lung vasculature development	11	1	0.218703	1	ERRFI1
MF	sodium:proton antiporter activity	13	1	0.218769	1	SLC9A1
BP	gastrulation	192	7	0.2188	1	APLNR,FGFR2,FOXA2,ITGA3,TGFBR2,TGIF1,ATOH8
CC	chromosome, telomeric repeat region	14	1	0.218845	1	TINF2
MF	U3 snoRNA binding	11	1	0.218864	1	ISG20
BP	negative regulation of amyloid fibril formation	12	1	0.218965	1	HSPG2
BP	cardiac muscle cell fate commitment	8	1	0.219017	1	TBX3
BP	regulation of dopamine receptor signaling pathway	11	1	0.219044	1	DTNBP1
MF	protein kinase activator activity	145	5	0.219055	1	ABL1,GPRC5C,TGFB1,MOB3B,MAP3K13
MF	calmodulin binding	199	7	0.219259	1	EPB41,ITPKA,KCNQ2,MYH3,MYO1D,TRPM4,SLC9A1
BP	mucosal immune response	23	1	0.219373	1	RAB17
BP	maintenance of sister chromatid cohesion	11	1	0.219449	1	SLF1
BP	maintenance of mitotic sister chromatid cohesion	11	1	0.219449	1	SLF1
MF	racemase and epimerase activity	16	1	0.219455	1	YJEFN3
BP	regulation of Cdc42 protein signal transduction	12	1	0.219481	1	ABL1
BP	skeletal muscle tissue regeneration	42	2	0.219515	1	PAX7,MYOZ1
BP	protein exit from endoplasmic reticulum	47	2	0.219621	1	TMEM30B,TMEM30A
BP	deoxyribonucleoside metabolic process	13	1	0.219659	1	ADA
BP	developmental cell growth	224	8	0.219782	1	ABL1,POU4F2,PRKCZ,PAK6,TGFBR2,RASAL1,MAP3K13,SLC23A2
BP	hematopoietic stem cell differentiation	36	2	0.219809	1	N4BP2L2,ABL1
BP	positive regulation of mast cell degranulation	13	1	0.219848	1	GATA2
BP	AMPA glutamate receptor clustering	9	1	0.219924	1	SHANK3
BP	glutamate receptor clustering	9	1	0.219924	1	SHANK3
BP	negative regulation of macrophage cytokine production	12	1	0.220001	1	TGFB1
BP	central nervous system projection neuron axonogenesis	29	2	0.220155	1	EPHA4,TSKU
BP	positive regulation of protein modification by small protein conjugation or removal	122	4	0.220339	1	NOP53,DNAJB2,CHFR,SPSB4,HDAC4
CC	endopeptidase complex	97	3	0.220446	1	DNAJB2,PSMB4,PSMB8
BP	GDP metabolic process	9	1	0.220508	1	GUK1
BP	mitochondrial ribosome assembly	15	1	0.221062	1	MRM2,NGRN
BP	regulation of gap junction assembly	9	1	0.221064	1	APLNR
BP	positive regulation of CD4-positive, alpha-beta T cell activation	44	2	0.221103	1	PRKCZ,TGFBR2
BP	nuclear chromosome segregation	312	8	0.221199	1	SYCE1L,KIF2C,DYNC1H1,KLHDC8B,KMT5A,CHFR,SMARCD1,USP44,VPS4B
CC	transcription preinitiation complex	13	1	0.221828	1	BRF1
BP	chromatin looping	14	1	0.221918	1	SLF1
BP	regulation of Schwann cell proliferation	9	1	0.221931	1	SKI
BP	Schwann cell proliferation	9	1	0.221931	1	SKI
BP	regulation of inner ear auditory receptor cell differentiation	10	1	0.222158	1	NOTCH1
BP	regulation of mechanoreceptor differentiation	10	1	0.222158	1	NOTCH1
BP	regulation of inner ear receptor cell differentiation	10	1	0.222158	1	NOTCH1
CC	SMAD protein complex	9	1	0.222276	1	SMAD6
BP	positive regulation of post-transcriptional gene silencing	11	1	0.222584	1	TGFB1
BP	positive regulation of post-transcriptional gene silencing by RNA	11	1	0.222584	1	TGFB1
BP	positive regulation of miRNA-mediated gene silencing	11	1	0.222584	1	TGFB1
MF	ribosomal large subunit binding	15	1	0.222736	1	MTRFR
BP	regulation of lysosomal protein catabolic process	12	1	0.223487	1	ATP13A2
CC	nuclear speck	411	11	0.223672	1	ZBTB18,AIPL1,PDX1,CWC15,POU4F2,ARGLU1,EP400,RREB1,SRSF1,ATOH8,WHR1,HDAC4
BP	negative regulation of translation in response to stress	9	1	0.223773	1	PLXNB2
MF	glycosaminoglycan binding	234	7	0.223827	1	TMEM184A,FGFR2,HRG,APLP2,ADA2,TGFBR2,CD44
BP	regulation of neuron maturation	9	1	0.224043	1	MAP3K13
BP	choline transport	11	1	0.224114	1	FLVCR2
BP	regulation of calcineurin-mediated signaling	40	2	0.224124	1	MYOZ1,SLC9A1,ACTN3
BP	embryonic epithelial tube formation	125	5	0.224172	1	PLXNB2,ABL1,SKI,TGFB1,TGIF1
BP	positive regulation of integrin activation	11	1	0.2245	1	PIEZO1
BP	muscle structure development	711	20	0.22453	1	ZBTB18,EID2B,APLNR,FGFR2,MSX1,MYH3,NFATC2,NOTCH1,NOTCH4,PAX7,XKR8,MYOZ1,SKI,SLC9A1,SMARCD1,TBX3,TGFB1,ACTN3,BOC,HDAC4,PIEZO1
BP	lung development	198	7	0.22464	1	ADA,FGFR2,ITGA3,NOTCH1,ERRFI1,TGFB1,TGFBR2
BP	positive regulation of post-translational protein modification	123	4	0.224659	1	NOP53,DNAJB2,CHFR,SPSB4,HDAC4
BP	localization within membrane	680	18	0.224716	1	TSPAN9,KIF2C,OSBPL5,DMTN,GPC2,ZDHHC24,ANK3,ITGA3,YJEFN3,ERRFI1,PRKCZ,RAB5IF,RAB17,TGFB1,EIPR1,MICALL2,DENND1C,SHANK3,RAB11FIP3
BP	response to alcohol	267	8	0.224766	1	UCN3,FGFR2,IFITM5,MIR96,SOD1,TGFB1,TGFBR2,SLC23A2
MF	transcription regulator inhibitor activity	37	2	0.225003	1	SMAD6,SNIP1
BP	negative regulation of proteasomal ubiquitin-dependent protein catabolic process	44	2	0.225012	1	GIPC1,NOP53,TRIM39
BP	vascular endothelial growth factor production	57	2	0.225058	1	NDRG2,TGFB1
BP	negative regulation of DNA-templated DNA replication	11	1	0.225059	1	LIG3
BP	dendritic cell cytokine production	16	1	0.225147	1	JAK3
BP	regulation of dendritic cell cytokine production	16	1	0.225147	1	JAK3
BP	angiogenesis	608	16	0.22527	1	APLNR,FGFR2,POFUT1,ABL1,GATA2,HRG,HSPG2,YJEFN3,NOTCH1,NOTCH4,PIK3CD,SLC12A2,TGFB1,TGFBR2,SH2D2A,NRXN3,VPS4B
BP	response to fungus	70	2	0.225541	1	HRG,TGFB1
MF	proteoglycan binding	37	2	0.2256	1	HRG,ADA2
BP	negative regulation of signaling receptor activity	14	1	0.225836	1	ERRFI1
BP	DNA alkylation repair	10	1	0.225945	1	MGMT
BP	regulation of cell communication	3521	82	0.226114	1	ADA,BAIAP2,GIPC1,UCN3,DDIT4L,DAB1,DLX2,APLNR,EPHA4,GPC2,FGFR2,RASA3,CNOT1,POFUT1,WBP2,AIPL1,ABL1,IFI6,TSKU,NPHP4,GATA2,FBXW8,GIPR,ANK3,GRM4,GUCA1B,GUCY1A1,NOP53,FOXA2,HRG,IGF1R,IGFBP2,PDX1,IRF4,ITGA3,ITPKA,JAK3,YJEFN3,KMT5A,MIR96,SMAD6,KITLG,NR3C2,TRIM67,MSX1,NOTCH1,GLRX2,DUSP13B,UFM1,PLAGL2,ERRFI1,TRPM4,PKN1,PRKCZ,TRIM39,PAK6,NDRG2,SIPA1L2,MYOZ1,RGL2,AFAP1,SKI,SLC9A1,SLC12A2,AACS,SOD1,TGFB1,TGFBR2,TGIF1,EIPR1,ZAP70,SNIP1,MOB3B,SLC8B1,DTNBP1,USP44,RASAL1,ATOH8,SHANK3,LGR5,WHR1,ACTN3,HTRA3,CD44,RAB11FIP3
BP	cellular response to endogenous stimulus	1286	32	0.22619	1	BAIAP2,GIPC1,UCN3,FGFR2,CNOT1,WBP2,ABL1,TSKU,FBXW8,GNRHR,HRG,IGF1R,IGFBP2,ITGA3,JAK3,SMAD6,NR3C2,MSX1,NOTCH1,UFM1,PIK3CD,ERRFI1,POU4F2,PKN1,PRKCZ,SKI,SLC9A1,TGFB1,TGFBR2,TGIF1,HTRA3,CD44
BP	atrioventricular valve formation	8	1	0.22621	1	NOTCH1
CC	eukaryotic 43S preinitiation complex	15	1	0.226272	1	EIF3F
BP	eye development	422	13	0.226532	1	ABI2,DLX2,TSKU,NPHP4,MFAP2,NOTCH1,POU4F2,SKI,TGFB1,TGFBR2,TGIF1,BBS10,DTNBP1
BP	positive regulation of hormone secretion	153	5	0.226539	1	UCN3,GIPR,PDX1,TRPM4,AACS
BP	regulation of smooth muscle cell proliferation	157	5	0.226627	1	CDKN1A,FGFR2,MIR96,NDRG2,TGFB1
BP	DNA repair	596	14	0.226657	1	CDCA5,ZNF365,ABL1,POLL,NOP53,KMT5A,LIG3,MGMT,NUDT1,MRGBP,EP400,SMARCD1,EEPD1,USP44,SLF1,WHR1,TADA2B
BP	base-excision repair	50	2	0.226926	1	POLL,LIG3
BP	G protein-coupled receptor internalization	13	1	0.227303	1	APLNR
BP	skeletal system development	529	16	0.22766	1	COL11A2,DLX2,FGFR2,TSKU,HOXB7,IFITM5,MSX1,NFATC2,PAX7,ERRFI1,RPL38,SKI,TBX3,TGFB1,TGFBR2,ACTN3,CD44
CC	TRAPP complex	16	1	0.227744	1	TRAPPC9
BP	response to dexamethasone	43	2	0.227825	1	ERRFI1,TGFB1
BP	mRNA processing	464	11	0.227857	1	CPSF4,RBPMS,RBFOX3,ELAVL4,CWC15,RBFOX1,ARGLU1,SRSF1,SFSWAP,SNIP1,TBRG4
CC	Prp19 complex	14	1	0.228117	1	CWC15
BP	semicircular canal morphogenesis	9	1	0.228179	1	TBX3
CC	ER membrane insertion complex	11	1	0.228279	1	RAB5IF
BP	regulation of meiotic cell cycle phase transition	13	1	0.228373	1	CHFR
BP	unsaturated fatty acid biosynthetic process	56	2	0.228472	1	ELOVL5,ELOVL3
BP	positive regulation of endocytic recycling	9	1	0.228479	1	EIPR1
MF	GTPase binding	303	9	0.228699	1	ABI2,EVI5L,ITPKA,ERRFI1,PKN1,SOD1,EVI5,MICALL2,RAB11FIP3
BP	nucleotide-excision repair	83	3	0.228914	1	POLL,SMARCD1,USP44
BP	ATP metabolic process	221	6	0.228916	1	FOXK2,MYH3,ATP5PO,TGFB1,CBFA2T3,ACTN3,HDAC4
BP	negative regulation of calcium ion transport	54	2	0.228986	1	UBR3,TGFB1
BP	miRNA processing	43	2	0.229005	1	TGFB1,SNIP1
BP	positive regulation of binding	47	2	0.22921	1	POU4F2,SKI
BP	cartilage development involved in endochondral bone morphogenesis	34	2	0.2294	1	TSKU,TGFBR2
BP	glucose homeostasis	269	8	0.2294	1	FOXA2,IGF1R,FOXK2,PDX1,TRPM4,PTPRN2,TGFB1,SLC8B1
BP	positive regulation of cell-substrate junction organization	37	2	0.2296	1	ABL1,HRG
BP	interleukin-2-mediated signaling pathway	12	1	0.229699	1	JAK3
BP	cellular response to interleukin-2	12	1	0.229699	1	JAK3
BP	hindbrain radial glia guided cell migration	8	1	0.229788	1	DAB1
BP	DNA strand elongation involved in DNA replication	14	1	0.229809	1	LIG3
CC	microtubule end	36	2	0.229966	1	GAS2L1,KIF2C
BP	acyl-CoA metabolic process	98	3	0.230087	1	MVD,ELOVL5,ELOVL3
BP	thioester metabolic process	98	3	0.230087	1	MVD,ELOVL5,ELOVL3
BP	cardiac ventricle formation	8	1	0.230268	1	NOTCH1
BP	spindle checkpoint signaling	49	2	0.23048	1	CHFR,USP44
BP	tyrosine metabolic process	16	1	0.230531	1	OCA2
BP	transdifferentiation	9	1	0.231011	1	PDX1
BP	magnesium ion homeostasis	12	1	0.231069	1	ANK3
BP	somatic diversification of immune receptors via somatic mutation	15	1	0.231074	1	POLL
BP	brain morphogenesis	37	2	0.23129	1	PROP1,SHANK3
BP	long-term synaptic potentiation	107	4	0.231317	1	EPHA4,ABL1,PRKCZ,SHANK3
BP	regulation of epithelial tube formation	9	1	0.231321	1	PIK3CD
BP	positive regulation of epithelial tube formation	9	1	0.231321	1	PIK3CD
BP	mesodermal cell differentiation	35	2	0.231459	1	FGFR2,ITGA3
BP	lamellipodium assembly	68	3	0.231541	1	ABI2,DMTN,HRG
BP	carbohydrate homeostasis	270	8	0.231596	1	FOXA2,IGF1R,FOXK2,PDX1,TRPM4,PTPRN2,TGFB1,SLC8B1
BP	forebrain development	402	13	0.231695	1	DAB1,DLX2,ELAVL4,FGFR2,TSKU,GATA2,MSX1,NOTCH1,PROP1,SKI,TBX3,TRAPPC9,SHANK3
BP	regulation of developmental growth	310	10	0.232091	1	CDKN1A,FGFR2,ABL1,NOTCH1,POU4F2,MYOZ1,SOD1,RASAL1,ACTN3,MAP3K13,SLC23A2
BP	retrograde trans-synaptic signaling	10	1	0.232385	1	GUCY1A1
BP	negative regulation of DNA recombination	50	2	0.232421	1	ABL1,KMT5A
MF	histone deacetylase activity, hydrolytic mechanism	10	1	0.232492	1	HDAC4
BP	sodium ion homeostasis	47	2	0.232593	1	SLC9A1,SLC12A2
BP	visual system development	426	13	0.232778	1	ABI2,DLX2,TSKU,NPHP4,MFAP2,NOTCH1,POU4F2,SKI,TGFB1,TGFBR2,TGIF1,BBS10,DTNBP1
BP	central nervous system neuron development	94	4	0.232916	1	EPHA4,FGFR2,TSKU,GATA2
BP	negative regulation of lymphocyte migration	15	1	0.23312	1	LRCH1
MF	actinin binding	37	2	0.23326	1	MYOZ1,MICALL2
BP	extracellular matrix constituent secretion	11	1	0.233349	1	NOTCH1
BP	negative regulation of macrophage derived foam cell differentiation	14	1	0.233654	1	ABCA5
BP	positive regulation of BMP signaling pathway	39	2	0.233711	1	MSX1,NOTCH1
BP	regulation of SNARE complex assembly	15	1	0.233792	1	VPS41
BP	ribonucleoside monophosphate catabolic process	14	1	0.233841	1	ADA
BP	protein localization to chromosome, telomeric region	13	1	0.233944	1	TINF2
BP	negative regulation of striated muscle tissue development	11	1	0.233959	1	TGFB1
BP	regulation of store-operated calcium entry	14	1	0.233978	1	SLC8B1
BP	myotube differentiation	133	5	0.234098	1	NFATC2,NOTCH1,SKI,ACTN3,HDAC4,PIEZO1
BP	cell adhesion	1495	37	0.234154	1	ADA,BAIAP2,TSPAN9,DAB1,DMTN,EPHA4,IGSF9B,PLXNB2,ABL1,NPHP4,ANK3,FOXA2,HRG,HSPG2,IGFBP2,ITGA3,JAK3,SMAD6,KITLG,NME2,NOTCH1,NOTCH4,OPCML,PIK3CD,PRKCZ,RREB1,SLC9A1,SMARCD1,TGFB1,TGFBR2,ZAP70,MICALL2,ACTN3,BOC,NRXN3,CD44,CD70,PIEZO1,SLC23A2
CC	cytosolic translation preinitiation complex	16	1	0.234399	1	EIF3F
MF	potassium:chloride symporter activity	9	1	0.234436	1	SLC12A2
BP	negative regulation of vascular associated smooth muscle cell differentiation	12	1	0.234599	1	NFATC2
BP	negative regulation of DNA damage response, signal transduction by p53 class mediator	14	1	0.234799	1	CD44
BP	T cell lineage commitment	41	2	0.234851	1	IRF4,JAK3
BP	positive regulation of biological process	6029	130	0.235001	1	ADA,ABI2,CDKN1A,N4BP2L2,BAIAP2,ZBTB18,GIPC1,RBPMS,UCN3,UBR3,COPS9,DAB1,TMEM30B,ZNF431,DLX2,DYNC1H1,DXO,APLNR,ELAVL4,EPB41,DMTN,EPHA4,GPC2,FGFR2,ZNF365,CNOT1,ATP13A2,ABCA5,WBP2,KPNA6,PLXNB2,ABL1,TSKU,ERC2,NPHP4,GATA2,FBXW8,TINF2,GIPR,ANK3,GRM4,GUCY1A1,NOP53,FOXA2,HOXB7,AIRE,HRG,DNAJB2,HSPG2,IGF1R,IGFBP2,FOXK2,PDX1,IRF4,ITGA3,ITPKA,SHC4,MIR96,SMAD6,MFAP2,KITLG,MGMT,NR3C2,TRIM67,MSX1,MVD,NFATC2,NME2,NOTCH1,NOTCH4,PAX7,NGRN,PIK3CD,PLAGL2,POU4F2,TRPM4,ARGLU1,XKR8,MRGBP,CHFR,TMEM30A,PKN1,PRKCZ,PROP1,TRIM39,ATP10A,EP400,RGL2,ELOVL5,RREB1,SRSF1,RFX7,SKI,SLC9A1,SLC12A2,BRD9,AACS,SMARCD1,SOD1,SS18,TBX3,TGFB1,TGFBR2,TGIF1,EIPR1,ZAP70,ZNF175,MICALL2,EEPD1,ELOVL3,DTNBP1,USP44,SLF1,RASAL1,DOC2A,ATOH8,SHANK3,LGR5,CBFA2T3,WHR1,ACTN3,BOC,MAP3K13,LRAT,SPSB4,TBRG4,TADA2B,VPS4B,CD44,CD70,RAB11FIP3,HDAC4,PIEZO1,RNF40,SLC23A2
BP	regulation of chemotaxis	198	6	0.23502	1	HRG,NOTCH1,POU4F2,TGFB1,MMP28,SLC8B1
BP	cellular response to follicle-stimulating hormone stimulus	10	1	0.235032	1	NOTCH1
BP	nucleobase-containing compound catabolic process	625	14	0.235037	1	ADA,DXO,ELAVL4,EPHA4,CNOT1,PLXNB2,FOXK2,ISG20,MIR96,NUDT1,ADA2,SRSF1,CBFA2T3,ACTN3,TBRG4,HDAC4
BP	smooth muscle cell proliferation	161	5	0.23505	1	CDKN1A,FGFR2,MIR96,NDRG2,TGFB1
BP	regulation of lipid localization	180	5	0.235261	1	ABCA5,YJEFN3,TMEM30A,EEPD1,LRAT
BP	regulation of ubiquitin protein ligase activity	15	1	0.235518	1	USP44
MF	extracellular matrix structural constituent conferring compression resistance	19	1	0.235793	1	HSPG2
BP	response to lipid	940	22	0.236124	1	UCN3,FGFR2,CNOT1,WBP2,ABL1,GATA2,GIPR,IGFBP2,PDX1,MIR96,SMAD6,NR3C2,NOTCH1,UFM1,ERRFI1,POU4F2,PKN1,SMARCD1,TGFB1,TGFBR2,LRAT,VPS4B
MF	copper ion binding	57	2	0.236279	1	ATP13A2,SOD1
MF	structural constituent of presynaptic active zone	7	1	0.236335	1	ERC2
BP	positive regulation of cardiac muscle cell differentiation	11	1	0.236345	1	TGFB1
BP	regulation of neuron differentiation	188	7	0.23682	1	DAB1,DLX2,GATA2,NOTCH1,POU4F2,TGIF1,MAP3K13
BP	amide catabolic process	17	1	0.236962	1	ADA
BP	regulation of mitotic cytokinesis	16	1	0.236965	1	RAB11FIP3
BP	regulation of potassium ion transmembrane transporter activity	13	1	0.237027	1	ANK3
BP	response to pH	43	2	0.237131	1	KCNK15,SLC9A1
BP	lactone metabolic process	14	1	0.237331	1	SLC23A2
BP	Bergmann glial cell differentiation	11	1	0.237431	1	ABL1
BP	protein localization to cell cortex	12	1	0.237744	1	EPB41
BP	positive regulation of developmental growth	163	6	0.237812	1	FGFR2,NOTCH1,POU4F2,RASAL1,ACTN3,MAP3K13,SLC23A2
BP	negative regulation of interleukin-12 production	17	1	0.237975	1	JAK3
BP	amide transport	324	9	0.237985	1	UCN3,GIPR,FOXA2,PDX1,TRPM4,PTPRN2,AACS,EIPR1,SLC8B1
BP	salivary gland development	36	2	0.238069	1	FGFR2,TGFB1
BP	GDP-mannose metabolic process	11	1	0.238248	1	GUK1
BP	positive regulation of protein sumoylation	13	1	0.238312	1	HDAC4
MF	cyclase activator activity	15	1	0.238465	1	GUCA1B
BP	acidic amino acid transport	73	3	0.238472	1	GIPC1,SLC12A2,DTNBP1
BP	respiratory tube development	202	7	0.238664	1	ADA,FGFR2,ITGA3,NOTCH1,ERRFI1,TGFB1,TGFBR2
BP	positive regulation of canonical Wnt signaling pathway	105	4	0.238862	1	FGFR2,TRPM4,TGFB1,LGR5
BP	corticospinal tract morphogenesis	9	1	0.238968	1	EPHA4
BP	mucosa-associated lymphoid tissue development	11	1	0.239048	1	ADA
BP	Peyer's patch development	11	1	0.239048	1	ADA
CC	BLOC-1 complex	15	1	0.239104	1	DTNBP1
BP	regulation of secondary heart field cardioblast proliferation	9	1	0.239325	1	NOTCH1
BP	deoxyribonucleoside monophosphate catabolic process	16	1	0.239737	1	ADA
BP	positive regulation of organelle organization	504	13	0.239804	1	ABI2,BAIAP2,DYNC1H1,CNOT1,ABL1,ERC2,TINF2,MSX1,USP44,SLF1,DOC2A,VPS4B,RAB11FIP3
BP	cellular response to ethanol	13	1	0.239865	1	SLC23A2
BP	epithelial cell proliferation involved in lung morphogenesis	12	1	0.239934	1	FGFR2
BP	negative regulation of proteolysis	134	4	0.240304	1	GIPC1,EPHA4,FBXW8,NOP53,TRIM39
BP	positive regulation of transcription by RNA polymerase II	1207	32	0.240362	1	ZBTB18,ZNF431,DLX2,FGFR2,WBP2,KPNA6,ABL1,GATA2,FOXA2,HOXB7,AIRE,FOXK2,PDX1,IRF4,MSX1,NFATC2,NME2,NOTCH1,NOTCH4,PAX7,PLAGL2,POU4F2,PROP1,RREB1,RFX7,SKI,SLC9A1,SS18,TBX3,TGFB1,ZNF175,ATOH8,HDAC4,RNF40
BP	wound healing, spreading of cells	39	2	0.240362	1	RREB1,CD44
BP	epiboly involved in wound healing	39	2	0.240362	1	RREB1,CD44
BP	skeletal muscle tissue development	175	6	0.240408	1	ZBTB18,NOTCH1,PAX7,MYOZ1,SKI,TGFB1,ACTN3
BP	exocrine pancreas development	10	1	0.240502	1	PDX1
BP	embryonic axis specification	41	2	0.24087	1	SMAD6,TBX3
MF	poly(A)-specific ribonuclease activity	13	1	0.240896	1	CNOT1
BP	response to decreased oxygen levels	305	9	0.240898	1	ADA,UCN3,EPHA4,FGFR2,NOP53,HSPG2,NOTCH1,SLC9A1,TGFB1,CBFA2T3
BP	cell junction organization	816	24	0.240974	1	ABI2,BAIAP2,KIF2C,AGAP1,DAB1,APLNR,DMTN,EPHA4,ZNF365,PLXNB2,ABL1,ERC2,NPHP4,ANK3,HRG,IGF1R,ITGA3,ITPKA,RAB17,SLC9A1,TGFB1,MICALL2,DTNBP1,SHANK3,ACTN3
BP	negative regulation of T-helper 17 cell differentiation	14	1	0.241074	1	JAK3
BP	microtubule severing	12	1	0.241157	1	FIGN
BP	regulation of molecular function	857	21	0.241293	1	CDKN1A,EVI5L,ZNF431,EPHA4,FGFR2,LRCH1,PLXNB2,ABL1,GIPR,ANK3,DNAJB2,NOTCH1,ERRFI1,POU4F2,PRKCZ,SKI,SOD1,TPM2,EVI5,USP44,MAP3K13
BP	regulation of extracellular matrix organization	75	3	0.241442	1	ABL1,NOTCH1,TGFB1
BP	positive regulation of osteoblast proliferation	12	1	0.241474	1	ABL1
BP	nucleoside diphosphate biosynthetic process	14	1	0.241599	1	GUK1
BP	nervous system development	2538	66	0.241839	1	ABI2,CDKN2C,BAIAP2,RBFOX3,DAB1,DLX2,ELAVL4,EPHA4,NR2F6,GPC2,FGFR2,ZNF365,IGSF9B,POFUT1,PLXNB2,ABL1,TSKU,NPHP4,GATA2,FBXW8,ANK3,FOXA2,HSPG2,APLP2,ITGA3,ITPKA,KCNQ2,TRIM67,MSX1,NOTCH1,OPCML,PAX7,NGRN,UFM1,POU4F2,RBFOX1,TMEM30A,PRKCZ,PROP1,PAK6,NDRG2,PTS,SRSF1,RAB17,SKI,SMARCD1,SOD1,TBX3,TGFB1,TGFBR2,TGIF1,BBS10,MICALL2,TRAPPC9,DTNBP1,RASAL1,DOC2A,ZBTB45,ATOH8,SHANK3,DNAH11,BOC,MAP3K13,NRXN3,VPS4B,HDAC4,SLC23A2
MF	microfilament motor activity	38	2	0.241889	1	MYH3,MYO1D
CC	late endosome	302	8	0.242022	1	MON1B,ATP10B,ATP13A2,ABCA5,VPS41,NOTCH1,TMEM30A,LRAT,VPS4B
CC	proton-transporting ATP synthase complex	20	1	0.242091	1	ATP5PO
BP	positive regulation of substrate adhesion-dependent cell spreading	43	2	0.242243	1	ABL1,RREB1
BP	positive regulation of nucleobase-containing compound metabolic process	2016	48	0.24236	1	CDKN1A,ZBTB18,RBPMS,ZNF431,DLX2,DXO,EPHA4,FGFR2,CNOT1,WBP2,KPNA6,ABL1,GATA2,TINF2,FOXA2,HOXB7,AIRE,FOXK2,PDX1,IRF4,MIR96,SMAD6,MGMT,MSX1,NFATC2,NME2,NOTCH1,NOTCH4,PAX7,PLAGL2,POU4F2,ARGLU1,MRGBP,PKN1,PROP1,EP400,RREB1,RFX7,SKI,SLC9A1,SMARCD1,SS18,TBX3,TGFB1,ZNF175,SLF1,ATOH8,WHR1,TADA2B,HDAC4,RNF40
BP	regulation of production of molecular mediator of immune response	186	5	0.242466	1	JAK3,TRPM4,PKN1,PRKCZ,TGFB1
BP	bronchus development	11	1	0.2427	1	TGFBR2
BP	establishment of protein localization to organelle	450	11	0.242944	1	CDKN1A,MON1B,NUP188,WBP2,KPNA6,VPS41,SIAH3,NOTCH1,UFM1,TGFB1,MICALL2,NUP214
BP	positive regulation of interleukin-5 production	11	1	0.242994	1	PRKCZ
BP	glandular epithelial cell development	12	1	0.243066	1	GATA2
BP	regulation of lymphoid progenitor cell differentiation	12	1	0.243068	1	NOTCH1
BP	homocysteine metabolic process	14	1	0.243082	1	DPEP1
BP	regulation of odontoblast differentiation	11	1	0.243109	1	MSX1
BP	positive regulation of phagocytosis, engulfment	13	1	0.243579	1	GATA2
BP	positive regulation of membrane invagination	13	1	0.243579	1	GATA2
BP	regulation of biosynthetic process	5216	105	0.243691	1	CDKN1A,N4BP2L2,ZBTB18,GIPC1,METAP2,RBPMS,EID2B,RBFOX3,ZNF431,DLX2,DXO,APLNR,ELAVL4,EPHA4,NR2F6,ZBTB12,JAZF1,FGFR2,ZNF652,CNOT1,ATP13A2,WBP2,KPNA6,PLXNB2,ABL1,TSKU,GATA2,FBXW8,TINF2,MORC1,LIN9,ANK3,NOP53,FOXA2,HOXB7,AIRE,HRG,FOXK2,PDX1,IRF4,ITGA3,JAK3,KMT5A,SHC4,MIR96,SMAD6,NR3C2,MIR330,MSX1,NFATC2,NME2,NOTCH1,NOTCH4,PAX7,GLRX2,NGRN,PIK3CD,PLAGL2,ERRFI1,POU4F2,FBXL19,RBFOX1,MPHOSPH8,TRPM4,ARGLU1,MRGBP,PKN1,ZKSCAN7,PRKCZ,PROP1,TRIM39,PAK6,NDRG2,EP400,ZNF529,MYOZ1,ELOVL5,RPL38,RREB1,NECAB3,SRSF1,SFSWAP,RFX7,SKI,SLC9A1,BRD9,ZBTB10,SMARCD1,SOD1,SS18,TAPBP,TBX3,TGFB1,TGFBR2,TGIF1,ZFPL1,ZNF175,ZNF224,ZNF226,QTMAN,SNIP1,DTNBP1,TNRC18,ZBTB45,ZNF382,ATOH8,CBFA2T3,MAP3K13,TBRG4,TADA2B,HDAC4,RNF40
BP	peristalsis	11	1	0.244054	1	TBX3
BP	atrioventricular node development	9	1	0.244354	1	NOTCH1
MF	protein sequestering activity	39	2	0.244415	1	CDKN1A,SMAD6
BP	negative regulation of glycoprotein biosynthetic process	21	1	0.244449	1	JAK3
BP	cellular response to chemical stimulus	2198	48	0.244504	1	ADA,BAIAP2,UCN3,DPEP1,DMTN,EPHA4,FGFR2,CNOT1,ATP13A2,WBP2,ABL1,FBXW8,GNRHR,ANK3,GUK1,NOP53,FOXA2,HRG,IGF1R,IGFBP2,PDX1,ITPKA,JAK3,MIR96,NR3C2,MSX1,NFATC2,NOTCH1,UFM1,PIK3CD,ATP5PO,ERRFI1,POU4F2,TRPM4,PKN1,PRKCZ,PTPRN2,SLC9A1,SLC12A2,SMARCD1,SOD1,TGFB1,TGIF1,TPO,MMP28,SLC8B1,DTNBP1,RASAL1,SLC23A2
CC	fibrillar collagen trimer	11	1	0.244578	1	COL11A2
CC	fibrillar collagen	11	1	0.244578	1	COL11A2
MF	protein-folding chaperone binding	131	4	0.244619	1	DNAJB2,MVD,SLC12A2,SOD1
BP	regulation of T-helper 17 cell lineage commitment	15	1	0.24474	1	JAK3
BP	response to interleukin-2	13	1	0.244801	1	JAK3
BP	regulation of release of sequestered calcium ion into cytosol	80	3	0.245354	1	APLNR,ABL1,TGFB1
BP	positive regulation of response to tumor cell	20	1	0.245376	1	HRG
BP	positive regulation of immune response to tumor cell	20	1	0.245376	1	HRG
BP	cardiac pacemaker cell development	9	1	0.245462	1	TBX3
BP	regulation of peptidyl-threonine phosphorylation	13	1	0.245639	1	DMTN
MF	isomerase activity	408	10	0.245656	1	KIF2C,DYNC1H1,AIPL1,YJEFN3,MYH3,MYO1D,GLRX2,FIGN,EP400,DNAH11
CC	female germ cell nucleus	16	1	0.245683	1	AIRE
BP	hexose mediated signaling	10	1	0.24575	1	PDX1
BP	sugar mediated signaling pathway	10	1	0.24575	1	PDX1
BP	glucose mediated signaling pathway	10	1	0.24575	1	PDX1
BP	regulation of mRNA stability	263	6	0.24581	1	ELAVL4,EPHA4,CNOT1,MIR96,SRSF1,TBRG4
BP	smooth muscle contraction	110	4	0.245956	1	ADA,GUCY1A1,SOD1,TBX3
BP	negative regulation of B cell proliferation	17	1	0.246576	1	PKN1
MF	sodium ion transmembrane transporter activity	158	5	0.246615	1	TRPM4,SLC9A1,SLC12A2,SLC8B1,SLC23A2
CC	plasma membrane bounded cell projection cytoplasm	267	7	0.246778	1	BAIAP2,DYNC1H1,CFAP184,RAB17,SOD1,DTNBP1,DNAH11,CFAP119
BP	positive regulation of myoblast differentiation	47	2	0.246964	1	XKR8,SMARCD1,BOC
BP	response to estradiol	112	4	0.247205	1	IGFBP2,ERRFI1,POU4F2,TGFB1
BP	vesicle-mediated transport between endosomal compartments	46	2	0.247218	1	MYO1D,RAB11FIP3
BP	receptor diffusion trapping	12	1	0.247244	1	TSPAN9
BP	positive regulation of animal organ morphogenesis	34	2	0.247283	1	MSX1,TGFB1
BP	urogenital system development	67	3	0.247731	1	FGFR2,GATA2,NOTCH1
BP	positive regulation of intracellular steroid hormone receptor signaling pathway	14	1	0.247749	1	WBP2
BP	fatty acid derivative catabolic process	17	1	0.247772	1	DPEP1
BP	regulation of angiogenesis	343	9	0.24779	1	APLNR,ABL1,GATA2,HRG,HSPG2,YJEFN3,PIK3CD,SLC12A2,TGFBR2
BP	negative regulation of angiogenesis	146	4	0.248014	1	HRG,HSPG2,YJEFN3,SLC12A2
BP	immune system process	2557	51	0.248199	1	ADA,CDKN1A,TSPAN9,DPEP1,DMTN,ZBTB12,LRCH1,PADI4,ABL1,IFI6,TSKU,GATA2,POLL,NOP53,AIRE,HRG,IGF1R,IGFBP2,IRF4,ISG20,ITGA3,JAK3,SMAD6,KITLG,NFATC2,NOTCH1,PIK3CD,POU4F2,TRPM4,XKR8,PKN1,PRKCZ,PRSS3,TRIM39,PSMB4,PSMB8,RAB17,SLC12A2,SMARCD1,SOD1,TAPBP,TGFB1,TGFBR2,ZAP70,MMP28,SLC8B1,USP44,ZBTB45,SH2D2A,CD44,CD70,HDAC4
MF	collagen binding	72	3	0.248397	1	HSPG2,ITGA3,CD44
BP	polyamine transport	16	1	0.248439	1	ATP13A2
BP	regulation of chromosome segregation	132	4	0.248442	1	KIF2C,CHFR,SMARCD1,USP44
MF	DNA-binding transcription factor activity	1303	32	0.248466	1	ZBTB18,ZNF431,DLX2,NR2F6,ZBTB12,ZNF652,GATA2,FOXA2,HOXB7,FOXK2,PDX1,IRF4,NR3C2,MSX1,NFATC2,NME2,PAX7,PLAGL2,POU4F2,ZKSCAN7,PROP1,ZNF529,RREB1,RFX7,SKI,ZBTB10,TBX3,TGIF1,ZNF175,ZNF224,ZBTB45,ZNF382,ATOH8,HDAC4
BP	regulation of epithelial cell migration	69	3	0.248728	1	ITGA3,RREB1,TGFBR2
MF	fatty-acyl-CoA binding	14	1	0.248751	1	ACBD3
BP	reelin-mediated signaling pathway	13	1	0.248888	1	DAB1
CC	very-low-density lipoprotein particle	20	1	0.248903	1	PCYOX1
CC	triglyceride-rich plasma lipoprotein particle	20	1	0.248903	1	PCYOX1
BP	regulation of phospholipid transport	15	1	0.248973	1	TMEM30A
BP	positive regulation of phospholipid transport	15	1	0.248973	1	TMEM30A
BP	lymphocyte apoptotic process	82	3	0.249048	1	ADA,JAK3,PKN1
CC	nuclear envelope	487	12	0.249231	1	NRM,NUP188,ABL1,GUCA1B,DNAJB2,ZFTRAF1,PRKCZ,SRSF1,ZNF224,NUP214,SH3BGRL2,TNRC18,VPS4B
BP	regulation of synapse organization	299	10	0.249432	1	ABI2,BAIAP2,AGAP1,DAB1,EPHA4,ABL1,ITPKA,RAB17,DTNBP1,SHANK3
BP	positive regulation of nuclear-transcribed mRNA poly(A) tail shortening	13	1	0.249432	1	CNOT1
BP	regulation of biological quality	2971	67	0.249455	1	ADA,ABI2,BAIAP2,GIPC1,TSPAN9,KIF2C,UCN3,AGAP1,DAB1,TMEM30B,DXO,APLNR,ELAVL4,DMTN,EPHA4,RASA3,CNOT1,ATP10B,ATP13A2,PLXNB2,ABL1,IFI6,GATA2,GIPR,GNRHR,SIAH3,ANK3,GUCA1B,GUCY1A1,NOP53,FOXA2,HRG,PDX1,ITPKA,KCNQ2,MIR96,MSX1,OCA2,PAFAH2,POU4F2,TRPM4,XKR8,CHFR,TMEM30A,PRKCZ,TRIM39,ATP10A,USP35,PTPRN2,SRSF1,RAB17,SLC9A1,SLC12A2,AACS,SOD1,TAPBP,TBX3,TGFB1,TPO,EIPR1,BBS10,SLC8B1,DTNBP1,SHANK3,MAP3K13,LRAT,TBRG4,RAB11FIP3,PIEZO1
MF	ABC-type transporter activity	47	2	0.249505	1	ATP13A2,ABCA5
BP	heart growth	99	4	0.249638	1	FGFR2,ABL1,NOTCH1,SKI
BP	prostate gland growth	11	1	0.24986	1	FGFR2
BP	dendrite extension	35	2	0.250005	1	RASAL1,SLC23A2
MF	retinol binding	16	1	0.250036	1	LRAT
BP	regulation of establishment of protein localization to mitochondrion	51	2	0.250066	1	SIAH3,MICALL2
BP	negative regulation of metaphase/anaphase transition of cell cycle	52	2	0.250434	1	CHFR,USP44
BP	negative regulation of chromosome separation	52	2	0.250434	1	CHFR,USP44
BP	response to manganese ion	15	1	0.250509	1	ATP13A2
MF	3'-5'-DNA exonuclease activity	19	1	0.250625	1	ISG20
BP	cartilage morphogenesis	10	1	0.250705	1	MSX1
BP	maintenance of presynaptic active zone structure	8	1	0.251211	1	ERC2
BP	respiratory burst involved in defense response	16	1	0.251423	1	PIK3CD
BP	phospholipase C/protein kinase C signal transduction	14	1	0.251638	1	ABL1
BP	vascular associated smooth muscle cell development	12	1	0.251979	1	NOTCH1
BP	translational termination	18	1	0.25201	1	MTRFR
BP	negative regulation of cyclin-dependent protein kinase activity	11	1	0.252065	1	CDKN1A
BP	negative regulation of dendritic spine development	9	1	0.252113	1	DTNBP1
BP	regulation of RNA metabolic process	3434	76	0.252274	1	N4BP2L2,ZBTB18,RBPMS,EID2B,RBFOX3,ZNF431,DLX2,DXO,ELAVL4,EPHA4,NR2F6,ZBTB12,JAZF1,FGFR2,ZNF652,CNOT1,WBP2,KPNA6,PLXNB2,ABL1,GATA2,MORC1,LIN9,NOP53,FOXA2,HOXB7,AIRE,FOXK2,PDX1,IRF4,KMT5A,MIR96,SMAD6,NR3C2,MSX1,NFATC2,NME2,NOTCH1,NOTCH4,PAX7,GLRX2,PLAGL2,POU4F2,FBXL19,RBFOX1,ARGLU1,MRGBP,PKN1,ZKSCAN7,PRKCZ,PROP1,PAK6,EP400,ZNF529,MYOZ1,RREB1,SRSF1,SFSWAP,RFX7,SKI,SLC9A1,BRD9,ZBTB10,SMARCD1,SS18,TBX3,TGFB1,TGIF1,ZFPL1,ZNF175,ZNF224,ZNF226,ZBTB45,ZNF382,ATOH8,CBFA2T3,MAP3K13,TBRG4,TADA2B,HDAC4,RNF40
BP	negative regulation of T-helper 17 type immune response	15	1	0.252309	1	JAK3
BP	bone development	210	7	0.252318	1	FGFR2,TSKU,IFITM5,MSX1,SKI,TGFB1,TGFBR2,ACTN3
BP	hydrogen peroxide biosynthetic process	14	1	0.252463	1	SOD1
MF	delta-catenin binding	11	1	0.252619	1	ABL1
MF	histone H3 kinase activity	12	1	0.252745	1	PKN1
MF	calcium:monoatomic cation antiporter activity	12	1	0.252892	1	SLC8B1
MF	phosphatidate phosphatase activity	14	1	0.252945	1	PLPPR3
MF	immunoglobulin binding	28	1	0.25305	1	HRG
CC	postsynaptic actin cytoskeleton	10	1	0.253137	1	ITPKA
MF	growth factor binding	130	5	0.253285	1	FGFR2,TSKU,IGF1R,IGFBP2,TGFBR2
BP	protein localization to axon	11	1	0.253392	1	ANK3
MF	histone H4K20 methyltransferase activity	10	1	0.253476	1	KMT5A
MF	cyclin-dependent protein serine/threonine kinase regulator activity	46	2	0.253525	1	CDKN1A,CDKN2C
MF	cyclin-dependent protein kinase regulator activity	46	2	0.253525	1	CDKN1A,CDKN2C
BP	negative regulation of growth	216	7	0.253671	1	CDKN1A,CDKN2C,HRG,DNAJB2,MSX1,MYOZ1,TGFB1
BP	vocal learning	8	1	0.253783	1	SHANK3
BP	imitative learning	8	1	0.253783	1	SHANK3
BP	phenol-containing compound biosynthetic process	47	2	0.254126	1	GIPC1,OCA2
BP	sensory system development	433	13	0.254403	1	ABI2,DLX2,TSKU,NPHP4,MFAP2,NOTCH1,POU4F2,SKI,TGFB1,TGFBR2,TGIF1,BBS10,DTNBP1
BP	heart morphogenesis	277	9	0.254483	1	APLNR,FGFR2,SMAD6,MSX1,NOTCH1,TBX3,TGFB1,TGFBR2,DNAH11
BP	regulation of metabolic process	6191	124	0.254629	1	CDKN1A,N4BP2L2,ZBTB18,NPC2,GIPC1,METAP2,RBPMS,EID2B,UBR3,RBFOX3,COPS9,ZNF431,DLX2,DYNC1H1,DXO,APLNR,ELAVL4,DMTN,EPHA4,NR2F6,ZBTB12,JAZF1,FGFR2,ZNF652,ZNF365,CNOT1,ATP13A2,WBP2,KPNA6,PLXNB2,ABL1,TSKU,GATA2,FBXW8,TINF2,MORC1,LIN9,ANK3,NOP53,FOXA2,HOXB7,AIRE,HRG,DNAJB2,HSPG2,IGF1R,FOXK2,PDX1,IRF4,ITGA3,JAK3,KMT5A,LIG3,SHC4,MIR96,SMAD6,MFAP2,MGMT,NR3C2,TRIM67,MIR330,MSX1,NFATC2,NME2,NOTCH1,NOTCH4,PAX7,GLRX2,NGRN,PIK3CD,PLAGL2,ERRFI1,POU4F2,FBXL19,RBFOX1,MPHOSPH8,TRPM4,ARGLU1,MRGBP,CHFR,PKN1,ZKSCAN7,PRKCZ,PROP1,TRIM39,PAK6,NDRG2,EP400,ZNF529,MYOZ1,ELOVL5,RPL38,RREB1,NECAB3,SRSF1,SFSWAP,RFX7,SKI,SLC9A1,BRD9,ZBTB10,SMARCD1,SOD1,SS18,TAPBP,TBX3,TGFB1,TGFBR2,TGIF1,ZFPL1,ZNF175,ZNF224,ZNF226,QTMAN,SNIP1,ELOVL3,DTNBP1,USP44,SLF1,TNRC18,ZBTB45,ZNF382,ATOH8,CBFA2T3,WHR1,ACTN3,MAP3K13,SPSB4,TBRG4,TADA2B,HDAC4,RNF40
BP	positive regulation of nuclear-transcribed mRNA catabolic process, deadenylation-dependent decay	12	1	0.25468	1	CNOT1
BP	nail development	11	1	0.254837	1	MSX1
MF	oxidoreductase activity, acting on a sulfur group of donors	54	2	0.254853	1	GLRX2,PCYOX1
BP	cardioblast proliferation	11	1	0.254926	1	NOTCH1
BP	regulation of cardioblast proliferation	11	1	0.254926	1	NOTCH1
BP	negative regulation of muscle organ development	12	1	0.255133	1	TGFB1
BP	epiboly	40	2	0.255154	1	RREB1,CD44
BP	tube development	1160	30	0.255211	1	ADA,APLNR,EPHA4,FGFR2,POFUT1,PLXNB2,ABL1,GATA2,HOXB7,HRG,HSPG2,PDX1,ITGA3,YJEFN3,SMAD6,NOTCH1,NOTCH4,PAX7,PIK3CD,ERRFI1,SKI,SLC12A2,TBX3,TGFB1,TGFBR2,TGIF1,ATOH8,LGR5,SH2D2A,NRXN3,VPS4B
CC	rough endoplasmic reticulum	57	2	0.255232	1	ALG5,LRAT
BP	regulation of protein localization to centrosome	12	1	0.255465	1	RAB11FIP3
MF	mechanosensitive monoatomic cation channel activity	9	1	0.255579	1	PIEZO1
BP	regulation of protein localization to nucleolus	11	1	0.255604	1	COPS9
BP	regulation of Wnt signaling pathway, planar cell polarity pathway	13	1	0.255651	1	ABL1
BP	nucleobase-containing compound biosynthetic process	4668	93	0.255721	1	ADA,CDKN1A,N4BP2L2,ZBTB18,CPSF4,RBPMS,EID2B,RBFOX3,DCTD,ZNF431,DLX2,ELAVL4,NR2F6,ZBTB12,JAZF1,FGFR2,ZNF652,CNOT1,WBP2,KPNA6,ABL1,GATA2,TINF2,MORC1,POLL,LIN9,BRF1,GTF3C1,GUCY1A1,GUK1,MRM2,NOP53,FOXA2,HOXB7,AIRE,FOXK2,PDX1,IRF4,ISG20,KMT5A,LIG3,SMAD6,NR3C2,MSX1,NFATC2,NME2,NOTCH1,NOTCH4,PAX7,GLRX2,CWC15,ESF1,ADA2,PLAGL2,ATP5PO,POU4F2,FBXL19,RBFOX1,ARGLU1,MRGBP,PKN1,ZKSCAN7,PRKCZ,PROP1,PAK6,EP400,ZNF529,MYOZ1,ELOVL5,RREB1,SRSF1,SFSWAP,RFX7,SKI,SLC9A1,BRD9,ZBTB10,SMARCD1,SS18,SNORD23,TBX3,TGFB1,TGIF1,ZFPL1,ZNF175,ZNF224,ZNF226,QTMAN,SNIP1,TRMT1L,ELOVL3,ZBTB45,ZNF382,ATOH8,CBFA2T3,MAP3K13,TBRG4,TADA2B,HDAC4,RNF40
MF	C-C chemokine binding	22	1	0.255826	1	ACKR1
BP	isoprenoid metabolic process	119	3	0.255913	1	NPC2,DOLK,MVD,LRAT
BP	pro-B cell differentiation	12	1	0.256144	1	NOTCH1
MF	protein phosphatase inhibitor activity	50	2	0.25618	1	IGFBP2,MYOZ1
CC	Swr1 complex	13	1	0.256416	1	EP400
BP	positive regulation of heterotypic cell-cell adhesion	13	1	0.256553	1	CD44
BP	intracellular monoatomic anion homeostasis	10	1	0.256574	1	SLC12A2
BP	intracellular chloride ion homeostasis	10	1	0.256574	1	SLC12A2
MF	potassium:proton antiporter activity	12	1	0.256746	1	SLC9A1
BP	lung-associated mesenchyme development	9	1	0.256757	1	FGFR2
BP	regulation of miRNA processing	14	1	0.256772	1	TGFB1
BP	positive regulation of gliogenesis	67	3	0.25681	1	ZNF365,NOTCH1,TGFB1
BP	negative regulation of chromosome segregation	53	2	0.256991	1	CHFR,USP44
BP	meiotic cell cycle phase transition	16	1	0.257195	1	CHFR
BP	synapse organization	546	17	0.257226	1	ABI2,BAIAP2,KIF2C,AGAP1,DAB1,EPHA4,ZNF365,PLXNB2,ABL1,ERC2,ANK3,IGF1R,ITGA3,ITPKA,RAB17,DTNBP1,SHANK3
BP	secondary metabolic process	57	2	0.257327	1	GIPC1,OCA2
BP	positive regulation of adipose tissue development	13	1	0.257401	1	TRPM4
MF	protein-containing complex destabilizing activity	15	1	0.257632	1	FIGN
MF	1-phosphatidylinositol binding	14	1	0.257647	1	EPB41
MF	fatty acid derivative binding	15	1	0.257781	1	ACBD3
BP	negative regulation of blood vessel morphogenesis	148	4	0.257827	1	HRG,HSPG2,YJEFN3,SLC12A2
BP	chondrocyte development	34	2	0.257843	1	TSKU,TGFBR2
BP	regulation of phagocytosis, engulfment	15	1	0.257855	1	GATA2
BP	regulation of membrane invagination	15	1	0.257855	1	GATA2
BP	muscle filament sliding	17	1	0.257871	1	MYH3
MF	actin binding	420	13	0.257907	1	GAS2L1,GIPC1,PPP1R18,EPB41,DMTN,ABL1,MYH3,MYO1D,MYOZ1,AFAP1,TPM2,MICALL2,SHANK3,ACTN3
MF	channel activator activity	13	1	0.257947	1	ANK3
BP	negative regulation of glycoprotein metabolic process	24	1	0.258149	1	JAK3
BP	negative regulation of protein tyrosine kinase activity	13	1	0.258168	1	ERRFI1
CC	receptor complex	387	11	0.258212	1	FGFR2,PLXNB2,IGF1R,ITGA3,NR3C2,NOTCH1,GPRC5C,PTPRN2,TGFBR2,ZAP70,CD44
BP	autophagosome-lysosome fusion	16	1	0.258286	1	ATP13A2
BP	negative regulation of intrinsic apoptotic signaling pathway in response to DNA damage by p53 class mediator	15	1	0.258357	1	CD44
BP	photoreceptor cell maintenance	45	2	0.25838	1	NPHP4,BBS10
BP	regulation of cilium beat frequency	17	1	0.258747	1	DNAH11
BP	small GTPase-mediated signal transduction	478	14	0.258786	1	ABI2,CDKN1A,DAB1,RASA3,ABL1,RASGEF1C,ITGA3,KITLG,TRIM67,NOTCH1,SIPA1L2,RGL2,MICALL2,RASAL1,WHR1
BP	response to hormone	894	22	0.259022	1	BAIAP2,UCN3,CNOT1,WBP2,FBXW8,GNRHR,IGF1R,IGFBP2,PDX1,ITGA3,JAK3,SMAD6,NR3C2,NOTCH1,UFM1,ERRFI1,POU4F2,PKN1,PRKCZ,SLC9A1,TGFB1,TGIF1
BP	negative regulation of cellular response to hypoxia	13	1	0.259267	1	EPHA4
BP	regulation of protein catabolic process in the vacuole	13	1	0.259346	1	ATP13A2
BP	purine nucleobase metabolic process	18	1	0.25953	1	ADA
BP	CD4-positive, alpha-beta T cell cytokine production	16	1	0.259548	1	PRKCZ
BP	negative regulation of vasculature development	150	4	0.259616	1	HRG,HSPG2,YJEFN3,SLC12A2
BP	positive regulation of axon extension	35	2	0.259672	1	POU4F2,MAP3K13
BP	lens fiber cell differentiation	41	2	0.259674	1	ABI2,TGFB1
BP	limb bud formation	9	1	0.259977	1	FGFR2
MF	potassium ion binding	13	1	0.260102	1	HDAC4
MF	actin filament binding	201	7	0.260311	1	GAS2L1,DMTN,ABL1,MYH3,MYO1D,TPM2,MICALL2,ACTN3
BP	regulation of axon guidance	12	1	0.260539	1	POU4F2
BP	left/right axis specification	13	1	0.260545	1	NOTCH1
BP	skeletal muscle satellite cell differentiation	13	1	0.260747	1	PAX7
BP	cellular response to amyloid-beta	47	2	0.26082	1	EPHA4,IGF1R
BP	regulation of DNA binding	46	2	0.260829	1	POU4F2,SKI
BP	anatomical structure formation involved in morphogenesis	1255	32	0.260859	1	ADA,DAB1,APLNR,FGFR2,CNOT1,POFUT1,PLXNB2,ABL1,GATA2,FOXA2,HRG,HSPG2,ITGA3,YJEFN3,MFAP2,MSX1,MYH3,NFATC2,NOTCH1,NOTCH4,PIK3CD,PKN1,MYOZ1,SKI,SLC12A2,TBX3,TGFB1,TGFBR2,TGIF1,ATOH8,SH2D2A,NRXN3,VPS4B
MF	estrogen response element binding	10	1	0.260954	1	NR3C2
MF	cation binding	4192	89	0.261182	1	ADA,CDKN1A,ZBTB18,CPSF4,METAP2,AGAP1,ISCA2,COL11A2,UBR3,CAPN12,YDJC,DCTD,ZNF431,DXO,DPEP1,NR2F6,ZBTB12,JAZF1,RASA3,ZNF652,ZNF365,ATP10B,ATP13A2,PADI4,ABL1,GATA2,VPS41,MORC1,POLL,SIAH3,BRF1,GUCA1B,AIRE,HRG,HSPG2,APLP2,NEK5,FOXK2,ISG20,ITGA3,LIG3,SMAD6,MGMT,NR3C2,TRIM67,NUDT1,NME2,NOTCH1,NOTCH4,GALNT9,ZFTRAF1,GLRX2,ADA2,PLAGL2,FBXL19,TRPM4,CHFR,ZKSCAN7,PRKCZ,PRSS3,TRIM39,ATP10A,ZNF529,PTS,RREB1,NECAB3,RAB17,UNKL,SKI,ZBTB10,SOD1,TGFBR2,TPO,ZFPL1,ZNF175,ZNF224,ZNF226,MMP28,MICALL2,MOB3B,EFCC1,TRMT1L,USP44,RASAL1,DOC2A,ZBTB45,ZNF382,SHANK3,CBFA2T3,ACTN3,MAP3K13,TADA2B,NRXN3,RAB11FIP3,HDAC4,RNF40
BP	response to redox state	14	1	0.261523	1	GLRX2
BP	carbohydrate mediated signaling	12	1	0.261563	1	PDX1
BP	transcription initiation-coupled chromatin remodeling	57	2	0.261986	1	WBP2,SMARCD1
BP	peptidyl-lysine methylation	17	1	0.262006	1	KMT5A
BP	primitive streak formation	10	1	0.262116	1	FOXA2
BP	negative regulation of establishment of protein localization	138	4	0.262149	1	DMTN,SIAH3,UFM1,RAB11FIP3
BP	reactive oxygen species metabolic process	217	6	0.262371	1	CDKN1A,IFI6,SOD1,TGFB1,TGFBR2,TPO
BP	chaperone-mediated autophagy	15	1	0.262501	1	ATP13A2
BP	adult heart development	13	1	0.262708	1	APLNR
BP	embryonic forelimb morphogenesis	33	2	0.26272	1	MSX1,TBX3
BP	metabolic compound salvage	53	2	0.26278	1	ADA,DCTD
BP	ovulation cycle process	50	2	0.262797	1	NOTCH1,NOTCH4
BP	negative regulation of muscle tissue development	12	1	0.262802	1	TGFB1
BP	cell projection organization	1586	41	0.262933	1	ABI2,BAIAP2,EVI5L,DAB1,ELAVL4,DMTN,EPHA4,GPC2,FGFR2,ZNF365,PLXNB2,ABL1,CFAP184,TSKU,FBXW8,ANK3,HRG,APLP2,IGF1R,ITGA3,ITPKA,TRIM67,NOTCH1,POU4F2,TMEM30A,CFAP44,PRKCZ,PAK6,RREB1,RAB17,SOD1,BBS10,MICALL2,DTNBP1,RASAL1,SHANK3,CFAP119,BOC,MAP3K13,NRXN3,CD44,RAB11FIP3,SLC23A2
BP	regulation of signaling	3517	81	0.262979	1	ADA,BAIAP2,GIPC1,UCN3,DDIT4L,DAB1,DLX2,APLNR,EPHA4,GPC2,FGFR2,RASA3,CNOT1,POFUT1,WBP2,AIPL1,ABL1,IFI6,TSKU,NPHP4,GATA2,FBXW8,GIPR,GRM4,GUCA1B,GUCY1A1,NOP53,FOXA2,HRG,IGF1R,IGFBP2,PDX1,IRF4,ITGA3,ITPKA,JAK3,YJEFN3,KMT5A,MIR96,SMAD6,KITLG,NR3C2,TRIM67,MSX1,NOTCH1,GLRX2,DUSP13B,UFM1,PLAGL2,ERRFI1,TRPM4,PKN1,PRKCZ,TRIM39,PAK6,NDRG2,SIPA1L2,MYOZ1,RGL2,AFAP1,SKI,SLC9A1,SLC12A2,AACS,SOD1,TGFB1,TGFBR2,TGIF1,EIPR1,ZAP70,SNIP1,MOB3B,SLC8B1,DTNBP1,USP44,RASAL1,ATOH8,SHANK3,LGR5,WHR1,ACTN3,HTRA3,CD44,RAB11FIP3
BP	trans-synaptic signaling, modulating synaptic transmission	16	1	0.263019	1	GUCY1A1
BP	regulation of regulatory ncRNA processing	15	1	0.263043	1	TGFB1
MF	double-stranded DNA binding	1488	36	0.263043	1	ZBTB18,CPSF4,KIF2C,ZNF431,DLX2,NR2F6,ZBTB12,WBP2,ABL1,GATA2,BRF1,FOXA2,HOXB7,AIRE,FOXK2,PDX1,IRF4,SMAD6,NR3C2,MSX1,NFATC2,PAX7,POU4F2,ZKSCAN7,PROP1,ZNF529,RREB1,RFX7,SKI,ZBTB10,TBX3,TGIF1,ZNF175,ZBTB45,ZNF382,ATOH8,WHR1,HDAC4
BP	negative regulation of response to external stimulus	424	10	0.263153	1	ADA,EPHA4,HRG,NOTCH1,PSMB4,MYOZ1,SLC12A2,SOD1,TGFB1,MMP28
BP	retinal rod cell differentiation	17	1	0.263171	1	BBS10
BP	thioester biosynthetic process	48	2	0.263221	1	ELOVL5,ELOVL3
BP	acyl-CoA biosynthetic process	48	2	0.263221	1	ELOVL5,ELOVL3
BP	forebrain neuron fate commitment	9	1	0.26327	1	GATA2
BP	mechanoreceptor differentiation	76	3	0.263325	1	TSKU,NOTCH1,SOD1
BP	mRNA methylguanosine-cap decapping	18	1	0.263468	1	EPHA4
BP	protein transport	1401	31	0.263525	1	CDKN1A,EXOC3,UCN3,AGAP1,TMEM30B,TSNARE1,MON1B,ATP13A2,NUP188,KPNA6,GIPR,VPS41,ANK3,GUK1,FOXA2,PDX1,MYO1D,NOTCH1,UFM1,TRPM4,TMEM30A,PTPRN2,NECAB3,RAB17,SLC12A2,AACS,TGFB1,EIPR1,SLC8B1,NUP214,DTNBP1,VPS4B,RAB11FIP3
BP	microglia differentiation	15	1	0.263639	1	TGFB1
BP	cardiac muscle tissue development	250	8	0.26375	1	FGFR2,ABL1,MSX1,NOTCH1,SKI,SLC9A1,TBX3,TGFB1
BP	venous blood vessel morphogenesis	10	1	0.263932	1	NOTCH1
BP	regulation of wound healing, spreading of epidermal cells	10	1	0.263999	1	RREB1
BP	appendage development	192	7	0.264004	1	FGFR2,MSX1,MYH3,NOTCH1,ERRFI1,SKI,TBX3
BP	limb development	192	7	0.264004	1	FGFR2,MSX1,MYH3,NOTCH1,ERRFI1,SKI,TBX3
BP	regulation of vascular wound healing	14	1	0.264055	1	SLC12A2
MF	Hsp70 protein binding	50	2	0.26422	1	DNAJB2,MVD
BP	regulation of cell-substrate adhesion	222	7	0.264396	1	DMTN,ABL1,HRG,ITGA3,NOTCH1,RREB1,SLC9A1
BP	dolichol-linked oligosaccharide biosynthetic process	22	1	0.264447	1	DOLK,ALG5
BP	cerebral cortex GABAergic interneuron differentiation	11	1	0.26461	1	DLX2
CC	CCR4-NOT complex	16	1	0.264614	1	CNOT1
BP	activation of adenylate cyclase activity	13	1	0.264665	1	GIPR
MF	transforming growth factor beta receptor activity	11	1	0.264667	1	TGFBR2
BP	establishment of protein localization	1677	37	0.264779	1	CDKN1A,GIPC1,EXOC3,UCN3,AGAP1,TMEM30B,TSNARE1,DMTN,MON1B,ATP13A2,NUP188,WBP2,KPNA6,ZDHHC24,GIPR,VPS41,SIAH3,ANK3,GUK1,FOXA2,PDX1,MYO1D,NOTCH1,UFM1,TRPM4,TMEM30A,RAB5IF,PTPRN2,NECAB3,RAB17,SLC12A2,AACS,TGFB1,EIPR1,MICALL2,SLC8B1,NUP214,DTNBP1,VPS4B,RAB11FIP3
BP	myotube cell development	42	2	0.264845	1	NFATC2,SKI,ACTN3
MF	dipeptidase activity	17	1	0.264947	1	DPEP1
BP	blood vessel remodeling	49	2	0.265079	1	HRG,TGFB1
BP	regulation of synapse pruning	10	1	0.26542	1	EPHA4
BP	negative regulation of vascular endothelial growth factor signaling pathway	16	1	0.265532	1	HRG
BP	regulation of translation	443	10	0.266131	1	METAP2,EPHA4,CNOT1,PLXNB2,FBXW8,AIRE,MIR96,NGRN,RPL38,QTMAN
BP	cellular response to cold	15	1	0.266395	1	SLC9A1
BP	positive regulation of protein polyubiquitination	16	1	0.266403	1	SPSB4
BP	regulation of kidney development	34	2	0.266449	1	HOXB7,TGFB1
BP	postsynaptic specialization assembly	35	2	0.266455	1	ABL1,SHANK3
BP	intrinsic apoptotic signaling pathway in response to DNA damage by p53 class mediator	47	2	0.266531	1	CDKN1A,CD44
BP	cellular response to L-glutamate	9	1	0.266544	1	BAIAP2
BP	endocardium development	12	1	0.266764	1	NOTCH1
CC	endoplasmic reticulum-plasma membrane contact site	12	1	0.266867	1	OSBPL5
BP	eye morphogenesis	172	6	0.267106	1	ABI2,TSKU,MFAP2,NOTCH1,SKI,BBS10
BP	regulation of tolerance induction	19	1	0.267166	1	TGFBR2
BP	response to nutrient	158	5	0.267201	1	GIPR,IGFBP2,PDX1,TGFB1,LRAT
BP	regulation of type B pancreatic cell apoptotic process	11	1	0.267436	1	PDX1
BP	regulation of regulated secretory pathway	120	4	0.267512	1	GATA2,NOTCH1,DTNBP1,DOC2A
BP	regulation of growth	585	16	0.267635	1	CDKN1A,CDKN2C,FGFR2,ABL1,HRG,DNAJB2,MSX1,NOTCH1,POU4F2,MYOZ1,SLC9A1,SOD1,TGFB1,RASAL1,ACTN3,MAP3K13,SLC23A2
CC	dynein complex	53	2	0.268112	1	DYNC1H1,DNAH11
BP	positive regulation of intracellular protein transport	88	3	0.268114	1	TMEM30B,TMEM30A,TGFB1
BP	aorta morphogenesis	38	2	0.268181	1	NOTCH1,TGFBR2
BP	cardiac pacemaker cell differentiation	11	1	0.268459	1	TBX3
BP	positive regulation of heart growth	40	2	0.268745	1	FGFR2,NOTCH1
BP	organelle fusion	178	5	0.268817	1	TSNARE1,ATP13A2,ERC2,VPS41,DOC2A
BP	photoreceptor cell outer segment organization	15	1	0.268886	1	NPHP4
BP	immunological memory process	19	1	0.269305	1	CD70
MF	histone reader activity	86	3	0.269353	1	MPHOSPH8,BRD9,TNRC18
BP	regulation of T-helper 2 cell differentiation	12	1	0.269425	1	PRKCZ
BP	spleen development	42	2	0.26945	1	ABL1,PKN1
BP	temperature homeostasis	183	6	0.269551	1	DYNC1H1,IGF1R,IRF4,MFAP2,NOTCH1,ELOVL3,ACTN3
BP	regulation of calcium ion-dependent exocytosis	41	2	0.269585	1	NOTCH1,DOC2A
BP	cell fate commitment	298	10	0.269606	1	DLX2,FGFR2,GATA2,FOXA2,IRF4,JAK3,NOTCH1,NOTCH4,PAX7,TBX3
BP	negative regulation of Notch signaling pathway	42	2	0.269645	1	DLX2,GATA2
BP	sister chromatid segregation	227	6	0.269741	1	KIF2C,KMT5A,CHFR,SMARCD1,USP44,VPS4B
BP	embryonic digit morphogenesis	61	3	0.270061	1	MSX1,NOTCH1,TBX3
BP	purine nucleoside diphosphate metabolic process	117	4	0.270072	1	GUK1,FOXK2,CBFA2T3,ACTN3,HDAC4
BP	purine ribonucleoside diphosphate metabolic process	117	4	0.270072	1	GUK1,FOXK2,CBFA2T3,ACTN3,HDAC4
BP	positive regulation of actin nucleation	13	1	0.270218	1	ABI2
BP	regulation of 3'-UTR-mediated mRNA stabilization	12	1	0.270248	1	ELAVL4
BP	immunoglobulin production	101	3	0.270302	1	POLL,PKN1,TGFB1
BP	epithelial cell apoptotic process	84	3	0.270516	1	ABL1,PDX1,TGFBR2
BP	response to L-leucine	15	1	0.271138	1	PDX1
MF	threonine-type peptidase activity	15	1	0.271339	1	PSMB8
BP	transmission of nerve impulse	81	3	0.271364	1	ANK3,SOD1,BBS10
BP	response to ethanol	120	4	0.271376	1	FGFR2,SOD1,TGFB1,SLC23A2
BP	spinal cord development	102	4	0.271428	1	DAB1,GATA2,NOTCH1,PAX7
BP	regulation of transforming growth factor beta receptor signaling pathway	170	5	0.27143	1	GIPC1,ITGA3,SMAD6,SKI,HTRA3
BP	blood vessel development	783	20	0.271505	1	APLNR,FGFR2,POFUT1,ABL1,GATA2,FBXW8,HRG,HSPG2,YJEFN3,SMAD6,NOTCH1,NOTCH4,PIK3CD,PROP1,SLC12A2,TBX3,TGFB1,TGFBR2,SH2D2A,NRXN3,VPS4B
BP	negative regulation of lipoprotein particle clearance	22	1	0.271623	1	MIR96
BP	negative regulation of inclusion body assembly	13	1	0.271699	1	DNAJB2
BP	mitotic cell cycle checkpoint signaling	133	4	0.271728	1	CDKN1A,NOP53,CHFR,TRIM39,USP44
BP	response to osmotic stress	84	3	0.271762	1	ERRFI1,PKN1,SLC12A2
BP	amine transport	88	3	0.271895	1	FLVCR2,SLC12A2,DTNBP1
BP	regulation of plasma membrane bounded cell projection assembly	195	6	0.271907	1	ABI2,EVI5L,DMTN,HRG,RAB17,RAB11FIP3
BP	olfactory behavior	11	1	0.271971	1	UBR3
BP	alcohol biosynthetic process	145	4	0.272051	1	ITPKA,MIR96,MVD,PTS
BP	skin morphogenesis	12	1	0.272059	1	ERRFI1
BP	regulation of circadian sleep/wake cycle, sleep	19	1	0.272118	1	ADA
BP	negative regulation of epidermal cell differentiation	14	1	0.272662	1	NOTCH1
BP	negative regulation of epidermis development	14	1	0.272662	1	NOTCH1
BP	hypothalamus cell differentiation	12	1	0.272755	1	PROP1
BP	regulation of synapse structure or activity	306	10	0.272786	1	ABI2,BAIAP2,AGAP1,DAB1,EPHA4,ABL1,ITPKA,RAB17,DTNBP1,SHANK3
BP	negative regulation of GTPase activity	12	1	0.272829	1	LRCH1
BP	regulation of amyloid fibril formation	16	1	0.272931	1	HSPG2
BP	negative regulation of leukocyte chemotaxis	20	1	0.27324	1	MMP28
MF	3'-5' exonuclease activity	58	2	0.273504	1	CNOT1,ISG20
BP	positive regulation of ATP-dependent activity	18	1	0.273712	1	DNAJB2
BP	response to axon injury	80	3	0.273911	1	EPHA4,GIPR,SOD1
CC	extrinsic component of synaptic vesicle membrane	14	1	0.274035	1	DOC2A
BP	regulation of protein-containing complex assembly	420	11	0.274264	1	BAIAP2,DMTN,EML2,ABL1,VPS41,NOP53,HRG,PRKCZ,TGFB1,BBS10,SLF1,PIEZO1
BP	olfactory bulb development	35	2	0.274351	1	DLX2,SKI
BP	trachea morphogenesis	11	1	0.274719	1	TGFBR2
BP	cholesterol homeostasis	109	3	0.274852	1	NPC2,ABCA5,TSKU,ERRFI1
BP	sterol homeostasis	109	3	0.274852	1	NPC2,ABCA5,TSKU,ERRFI1
BP	endosome to lysosome transport via multivesicular body sorting pathway	19	1	0.275212	1	VPS4B
MF	sodium:chloride symporter activity	14	1	0.275707	1	SLC12A2
BP	endothelial cell proliferation	189	5	0.275836	1	APLNR,GATA2,HSPG2,PIK3CD,ATOH8
BP	regulation of synaptic transmission, glutamatergic	72	3	0.27601	1	GRM4,DTNBP1,SHANK3
MF	DNA-binding transcription factor activity, RNA polymerase II-specific	1223	30	0.276273	1	ZBTB18,ZNF431,DLX2,NR2F6,ZBTB12,ZNF652,GATA2,FOXA2,HOXB7,FOXK2,PDX1,IRF4,NR3C2,MSX1,NFATC2,PAX7,PLAGL2,POU4F2,ZKSCAN7,PROP1,ZNF529,RREB1,RFX7,SKI,ZBTB10,TBX3,TGIF1,ZNF175,ZNF224,ZBTB45,ATOH8
BP	embryonic pattern specification	73	3	0.276313	1	FGFR2,SMAD6,TBX3
BP	Cdc42 protein signal transduction	14	1	0.276455	1	ABL1
CC	bicellular tight junction	122	4	0.276456	1	NPHP4,ANK3,PRKCZ,MICALL2
BP	regulation of sister chromatid cohesion	16	1	0.276466	1	SLF1
BP	negative regulation of cell fate commitment	15	1	0.276474	1	JAK3
BP	AV node cell action potential	11	1	0.276552	1	TRPM4
BP	AV node cell to bundle of His cell signaling	11	1	0.276552	1	TRPM4
BP	organ or tissue specific immune response	27	1	0.276861	1	RAB17
BP	protein localization to chromatin	58	2	0.276922	1	KMT5A,TNRC18
BP	miRNA metabolic process	103	4	0.277117	1	GATA2,SMAD6,TGFB1,ATOH8
BP	actin-myosin filament sliding	19	1	0.277163	1	MYH3
BP	negative regulation of bone mineralization	18	1	0.277242	1	TRPM4
BP	sulfur compound metabolic process	256	6	0.277246	1	DPEP1,MVD,GLRX2,ELOVL5,SOD1,ELOVL3
BP	purine nucleotide metabolic process	420	10	0.277434	1	ADA,GUCY1A1,GUK1,FOXK2,MYH3,NME2,ATP5PO,TGFB1,CBFA2T3,ACTN3,HDAC4
BP	smoothened signaling pathway	149	5	0.277572	1	GPC2,FGFR2,HSPG2,PDX1,TGFBR2
BP	negative regulation of protein import into nucleus	18	1	0.277689	1	UFM1
BP	NK T cell differentiation	11	1	0.278185	1	TGFBR2
BP	regulation of synaptic plasticity	216	7	0.278228	1	BAIAP2,GIPC1,EPHA4,ABL1,ITPKA,PRKCZ,SHANK3
BP	retinoic acid receptor signaling pathway	39	2	0.278569	1	CNOT1,TGIF1
BP	mitotic metaphase chromosome alignment	62	2	0.278606	1	KIF2C,VPS4B
BP	positive regulation of myoblast proliferation	15	1	0.278614	1	PAX7
BP	regulation of protein autophosphorylation	13	1	0.278633	1	ERRFI1
BP	embryonic digestive tract development	35	2	0.27876	1	ADA,FGFR2
BP	vitamin transport	57	2	0.278916	1	SLC35F3,SLC23A2
BP	negative regulation of substrate adhesion-dependent cell spreading	13	1	0.278971	1	DMTN
BP	negative regulation of insulin receptor signaling pathway	49	2	0.279431	1	FBXW8,PRKCZ
MF	phosphatidylglycerol binding	18	1	0.279515	1	GSDMB
BP	nucleoside phosphate metabolic process	629	14	0.279521	1	ADA,DCTD,GUCY1A1,GUK1,FOXK2,MVD,MYH3,NME2,ATP5PO,ELOVL5,TGFB1,ELOVL3,CBFA2T3,ACTN3,HDAC4
BP	T-helper cell differentiation	88	3	0.279539	1	IRF4,JAK3,PRKCZ
BP	granulocyte differentiation	42	2	0.279579	1	GATA2,CBFA2T3
BP	foregut morphogenesis	11	1	0.279633	1	NOTCH1
MF	cis-regulatory region sequence-specific DNA binding	1067	27	0.279895	1	ZNF431,DLX2,NR2F6,ZBTB12,WBP2,GATA2,BRF1,FOXA2,HOXB7,FOXK2,PDX1,IRF4,NR3C2,MSX1,NFATC2,PAX7,POU4F2,ZKSCAN7,PROP1,RREB1,RFX7,SKI,TBX3,TGIF1,ZBTB45,ZNF382,ATOH8,HDAC4
MF	adenylate cyclase inhibiting G protein-coupled glutamate receptor activity	9	1	0.280055	1	GRM4
BP	adenylate cyclase-inhibiting G protein-coupled glutamate receptor signaling pathway	9	1	0.280055	1	GRM4
MF	G protein-coupled glutamate receptor activity	9	1	0.280055	1	GRM4
BP	phagocytosis, engulfment	47	2	0.280078	1	GATA2,XKR8
BP	cellular response to vascular endothelial growth factor stimulus	81	3	0.280158	1	HRG,NOTCH1,PIK3CD
BP	nucleoside monophosphate catabolic process	18	1	0.280286	1	ADA
BP	lateral ventricle development	12	1	0.280562	1	TSKU
BP	regulation of mitochondrial translation	22	1	0.28063	1	NGRN
MF	phosphotyrosine residue binding	47	2	0.280638	1	ABL1,ZAP70
MF	carbohydrate:monoatomic cation symporter activity	15	1	0.280838	1	SLC23A2
BP	cell-substrate junction assembly	97	4	0.280903	1	DMTN,ABL1,HRG,SLC9A1,ACTN3
BP	renal tubule development	99	4	0.281253	1	HOXB7,NOTCH1,TGFB1,LGR5
BP	purine ribonucleoside monophosphate biosynthetic process	18	1	0.281435	1	ADA
BP	phospholipid homeostasis	17	1	0.28164	1	TGFB1
BP	protein-containing complex disassembly	254	7	0.281687	1	GAS2L1,KIF2C,DMTN,IGF1R,SMARCD1,MTRFR,VPS4B
BP	positive regulation of meiotic nuclear division	16	1	0.281747	1	MSX1
BP	mast cell activation	63	2	0.281802	1	GATA2,PIK3CD
BP	cellular response to stimulus	7076	142	0.281988	1	ADA,ABI2,CDKN1A,BAIAP2,GAS2L1,GIPC1,TSPAN9,RBPMS,CDCA5,UCN3,DDIT4L,COPS9,DAB1,DLX2,DPEP1,APLNR,DMTN,EPHA4,NR2F6,GPC2,FGFR2,RASA3,ADGRL1,ZNF365,CNOT1,ATP13A2,POFUT1,WBP2,PLXNB2,AIPL1,ABL1,ACKR1,IFI6,RASGEF1C,TSKU,NPHP4,GATA2,FBXW8,GIPR,VPS41,POLL,GNRHR,ANK3,MACROD1,GRM4,GUCA1B,GUCY1A1,GUK1,NOP53,FOXA2,HRG,DNAJB2,HSPG2,APLP2,IGF1R,IGFBP2,PDX1,IRF4,ITGA3,ITPKA,JAK3,YJEFN3,KMT5A,OR4F15,LIG3,SHC4,MIR96,SMAD6,KITLG,MGMT,NR3C2,TRIM67,MSX1,NUDT1,NFATC2,NME2,NOTCH1,NOTCH4,GLRX2,DUSP13B,UFM1,ADA2,PIK3CD,PLAGL2,ATP5PO,ERRFI1,POU4F2,TRPM4,MRGBP,CHFR,PKN1,GSDMB,GPRC5C,PRKCZ,TRIM39,PAK6,NDRG2,SIPA1L2,EP400,PTPRN2,MYOZ1,RGL2,AFAP1,KCNK15,SRSF1,SKI,SLC9A1,SLC12A2,SMARCD1,SOD1,SS18,TBX3,TGFB1,TGFBR2,TGIF1,TPO,ZAP70,MMP28,BBS10,SNIP1,MICALL2,MOB3B,UBXN8,PLPPR3,SLC8B1,EEPD1,DTNBP1,USP44,SLF1,RASAL1,ATOH8,SHANK3,LGR5,WHR1,ACTN3,SH2D2A,MAP3K13,SPSB4,TADA2B,NRXN3,HTRA3,VPS4B,CD44,CD70,HDAC4,PIEZO1,SLC23A2
BP	nucleotide metabolic process	474	11	0.282145	1	ADA,DCTD,GUCY1A1,GUK1,FOXK2,MYH3,NME2,ATP5PO,TGFB1,CBFA2T3,ACTN3,HDAC4
BP	CD4-positive, alpha-beta T cell differentiation involved in immune response	90	3	0.282196	1	IRF4,JAK3,PRKCZ
BP	engulfment of apoptotic cell	12	1	0.282348	1	XKR8
BP	regulation of G protein-coupled receptor signaling pathway	156	5	0.283183	1	ADA,APLNR,AIPL1,GIPR,DTNBP1
BP	observational learning	9	1	0.283257	1	SHANK3
BP	regulation of fibroblast migration	41	2	0.283353	1	DMTN,TGFB1
BP	urinary tract smooth muscle contraction	10	1	0.283369	1	TBX3
BP	epidermal growth factor receptor signaling pathway	124	4	0.283388	1	ABL1,IFI6,ERRFI1,TGFB1
BP	release of sequestered calcium ion into cytosol	126	4	0.283421	1	APLNR,ABL1,TGFB1,SLC8B1
BP	endosomal vesicle fusion	16	1	0.283575	1	VPS41
BP	positive regulation of regulated secretory pathway	46	2	0.283659	1	GATA2,DOC2A
BP	ureteric bud development	94	4	0.283729	1	FGFR2,HOXB7,SMAD6,TGFB1
BP	distal tubule development	12	1	0.283784	1	NOTCH1
BP	polyol biosynthetic process	62	2	0.283801	1	ITPKA,PTS
BP	positive regulation of gene expression, epigenetic	61	2	0.284002	1	WBP2,SMARCD1
BP	membrane fusion	197	5	0.284086	1	TSNARE1,ATP13A2,ERC2,VPS41,DOC2A
MF	acyl-CoA binding	17	1	0.28435	1	ACBD3
MF	nuclear import signal receptor activity	20	1	0.284395	1	KPNA6
BP	NLS-bearing protein import into nucleus	25	1	0.284428	1	KPNA6
MF	2 iron, 2 sulfur cluster binding	25	1	0.284985	1	ISCA2,GLRX2
BP	potassium ion transport	230	7	0.285235	1	ANK3,KCNQ2,KCNK15,SLC9A1,SLC12A2,KCNQ4,VPS4B
BP	copulation	17	1	0.285253	1	ADA
BP	establishment of blood-brain barrier	15	1	0.28542	1	VPS4B
BP	negative regulation of cellular response to insulin stimulus	50	2	0.285424	1	FBXW8,PRKCZ
BP	regulation of secondary metabolic process	15	1	0.285743	1	GIPC1
BP	regulation of melanin biosynthetic process	15	1	0.285743	1	GIPC1
BP	regulation of secondary metabolite biosynthetic process	15	1	0.285743	1	GIPC1
CC	cell cortex	314	10	0.285837	1	GIPC1,EXOC3,DYNC1H1,EPB41,DMTN,FGFR2,ERC2,MYO1D,PRKCZ,ACTN3,PIEZO1
BP	cellular response to cadmium ion	24	1	0.285921	1	SOD1
BP	metaphase chromosome alignment	103	3	0.286056	1	KIF2C,DYNC1H1,VPS4B
BP	negative regulation of intracellular estrogen receptor signaling pathway	15	1	0.286058	1	CNOT1
CC	lysosomal lumen	93	3	0.28619	1	NPC2,GPC2,ATP13A2,HSPG2
BP	CD4-positive, alpha-beta T cell activation	131	4	0.286229	1	IRF4,JAK3,PRKCZ,TGFBR2
BP	RNA stabilization	85	3	0.286286	1	ELAVL4,PLXNB2,SRSF1
BP	Schwann cell development	42	2	0.286482	1	SKI,SOD1
BP	polyol metabolic process	104	3	0.286611	1	ITPKA,PTS,MINPP1
BP	DNA strand resection involved in replication fork processing	15	1	0.286642	1	ZNF365
BP	cell surface receptor signaling pathway via STAT	156	4	0.286732	1	DAB1,JAK3,NOTCH1,TGFB1
BP	negative regulation of sequestering of calcium ion	127	4	0.28682	1	APLNR,ABL1,TGFB1,SLC8B1
MF	histone H3 reader activity	52	2	0.286822	1	MPHOSPH8,TNRC18
BP	Golgi localization	14	1	0.286844	1	DAB1
BP	regulation of protein ubiquitination	179	5	0.286884	1	ABL1,DNAJB2,CHFR,USP44,SPSB4
CC	myelin sheath	43	2	0.286992	1	MYO1D,PRKCZ
BP	regulation of myeloid leukocyte differentiation	129	4	0.2871	1	GATA2,KITLG,POU4F2,TGFB1
BP	xenobiotic transmembrane transport	17	1	0.287698	1	TMEM30A
BP	growth hormone receptor signaling pathway via JAK-STAT	15	1	0.287763	1	JAK3
BP	regulation of cellular response to transforming growth factor beta stimulus	173	5	0.287826	1	GIPC1,ITGA3,SMAD6,SKI,HTRA3
CC	phosphatidylinositol 3-kinase complex	15	1	0.287988	1	PIK3CD
CC	platelet alpha granule membrane	16	1	0.288026	1	APLP2
BP	regulation of cell projection assembly	198	6	0.288223	1	ABI2,EVI5L,DMTN,HRG,RAB17,RAB11FIP3
BP	mesonephric epithelium development	95	4	0.288236	1	FGFR2,HOXB7,SMAD6,TGFB1
BP	mesonephric tubule development	95	4	0.288236	1	FGFR2,HOXB7,SMAD6,TGFB1
BP	CD4-positive, alpha-beta T cell proliferation	19	1	0.288366	1	TGFBR2
BP	regulation of CD4-positive, alpha-beta T cell proliferation	19	1	0.288366	1	TGFBR2
BP	cellular response to zinc ion	23	1	0.288669	1	ATP13A2
BP	skeletal muscle organ development	188	6	0.288704	1	ZBTB18,NOTCH1,PAX7,MYOZ1,SKI,TGFB1,ACTN3
BP	collagen-activated tyrosine kinase receptor signaling pathway	10	1	0.288812	1	TSPAN9
CC	brahma complex	14	1	0.288897	1	SMARCD1
CC	membrane-enclosed lumen	5834	113	0.288932	1	ADA,SYCE1L,CDKN1A,BAIAP2,ZBTB18,NPC2,CPSF4,RBPMS,CDCA5,ISCA2,EID2B,MRPL55,COL11A2,RALYL,COPS9,DYNC1H1,DXO,DPEP1,EPB41,NR2F6,ZBTB12,JAZF1,GPC2,KATNIP,ATP13A2,WBP2,PADI4,KPNA6,AIPL1,ABL1,NPHP4,GATA2,TINF2,POLL,SIAH3,LIN9,MACROD1,BRF1,GTF3C1,GUCA1B,MRM2,NOP53,FOXA2,HOXB7,AIRE,HRG,HSPG2,APLP2,IGF1R,FOXK2,PDX1,IRF4,ISG20,KMT5A,LIG3,SMAD6,MGMT,NR3C2,MSX1,NUDT1,NFATC2,NME2,NOTCH1,NOTCH4,GLRX2,NGRN,CWC15,ESF1,ADA2,POU4F2,RBFOX1,MPHOSPH8,TRPM4,ARGLU1,FIGN,MRGBP,CHFR,PKN1,PRKCZ,PRSS3,PSMB4,PAK6,PSMB8,EP400,RREB1,SRSF1,NOM1,SKI,SLC9A1,BRD9,ZBTB10,SMARCD1,SOD1,SS18,SNORD23,TBX3,TGFB1,TGFBR2,TGIF1,ZNF175,ZNF224,PRRC2A,SNIP1,UBXN8,DENND1C,NUP214,TRMT1L,SH3BGRL2,USP44,SLF1,TNRC18,ZBTB45,ATOH8,CBFA2T3,WHR1,MTRFR,TBRG4,TADA2B,MINPP1,RAB11FIP3,HDAC4,RNF40
CC	organelle lumen	5834	113	0.288932	1	ADA,SYCE1L,CDKN1A,BAIAP2,ZBTB18,NPC2,CPSF4,RBPMS,CDCA5,ISCA2,EID2B,MRPL55,COL11A2,RALYL,COPS9,DYNC1H1,DXO,DPEP1,EPB41,NR2F6,ZBTB12,JAZF1,GPC2,KATNIP,ATP13A2,WBP2,PADI4,KPNA6,AIPL1,ABL1,NPHP4,GATA2,TINF2,POLL,SIAH3,LIN9,MACROD1,BRF1,GTF3C1,GUCA1B,MRM2,NOP53,FOXA2,HOXB7,AIRE,HRG,HSPG2,APLP2,IGF1R,FOXK2,PDX1,IRF4,ISG20,KMT5A,LIG3,SMAD6,MGMT,NR3C2,MSX1,NUDT1,NFATC2,NME2,NOTCH1,NOTCH4,GLRX2,NGRN,CWC15,ESF1,ADA2,POU4F2,RBFOX1,MPHOSPH8,TRPM4,ARGLU1,FIGN,MRGBP,CHFR,PKN1,PRKCZ,PRSS3,PSMB4,PAK6,PSMB8,EP400,RREB1,SRSF1,NOM1,SKI,SLC9A1,BRD9,ZBTB10,SMARCD1,SOD1,SS18,SNORD23,TBX3,TGFB1,TGFBR2,TGIF1,ZNF175,ZNF224,PRRC2A,SNIP1,UBXN8,DENND1C,NUP214,TRMT1L,SH3BGRL2,USP44,SLF1,TNRC18,ZBTB45,ATOH8,CBFA2T3,WHR1,MTRFR,TBRG4,TADA2B,MINPP1,RAB11FIP3,HDAC4,RNF40
CC	intracellular organelle lumen	5834	113	0.288932	1	ADA,SYCE1L,CDKN1A,BAIAP2,ZBTB18,NPC2,CPSF4,RBPMS,CDCA5,ISCA2,EID2B,MRPL55,COL11A2,RALYL,COPS9,DYNC1H1,DXO,DPEP1,EPB41,NR2F6,ZBTB12,JAZF1,GPC2,KATNIP,ATP13A2,WBP2,PADI4,KPNA6,AIPL1,ABL1,NPHP4,GATA2,TINF2,POLL,SIAH3,LIN9,MACROD1,BRF1,GTF3C1,GUCA1B,MRM2,NOP53,FOXA2,HOXB7,AIRE,HRG,HSPG2,APLP2,IGF1R,FOXK2,PDX1,IRF4,ISG20,KMT5A,LIG3,SMAD6,MGMT,NR3C2,MSX1,NUDT1,NFATC2,NME2,NOTCH1,NOTCH4,GLRX2,NGRN,CWC15,ESF1,ADA2,POU4F2,RBFOX1,MPHOSPH8,TRPM4,ARGLU1,FIGN,MRGBP,CHFR,PKN1,PRKCZ,PRSS3,PSMB4,PAK6,PSMB8,EP400,RREB1,SRSF1,NOM1,SKI,SLC9A1,BRD9,ZBTB10,SMARCD1,SOD1,SS18,SNORD23,TBX3,TGFB1,TGFBR2,TGIF1,ZNF175,ZNF224,PRRC2A,SNIP1,UBXN8,DENND1C,NUP214,TRMT1L,SH3BGRL2,USP44,SLF1,TNRC18,ZBTB45,ATOH8,CBFA2T3,WHR1,MTRFR,TBRG4,TADA2B,MINPP1,RAB11FIP3,HDAC4,RNF40
BP	negative regulation of calcineurin-NFAT signaling cascade	15	1	0.289178	1	MYOZ1,ACTN3
BP	negative regulation of calcineurin-mediated signaling	15	1	0.289178	1	MYOZ1,ACTN3
BP	cellular response to electrical stimulus	12	1	0.289212	1	SLC9A1
CC	BLOC complex	20	1	0.28923	1	DTNBP1
BP	regulation of metaphase/anaphase transition of cell cycle	95	3	0.289369	1	CHFR,SMARCD1,USP44
MF	hydrolase activity, acting on carbon-nitrogen (but not peptide) bonds, in cyclic amides	15	1	0.289589	1	DPEP1
BP	regulation of metaphase plate congression	15	1	0.289635	1	DYNC1H1
BP	regulation of glial cell proliferation	40	2	0.289661	1	NOTCH1,SKI
MF	oxysterol binding	16	1	0.289665	1	OSBPL5
MF	calcium-dependent cysteine-type endopeptidase activity	16	1	0.289818	1	CAPN12
MF	DNA binding	2327	51	0.289842	1	ZBTB18,CPSF4,KIF2C,ZNF431,DLX2,NR2F6,ZBTB12,ZNF652,WBP2,ABL1,GATA2,TINF2,POLL,LIN9,BRF1,GTF3C1,FOXA2,HOXB7,AIRE,APLP2,FOXK2,PDX1,IRF4,LIG3,SMAD6,MGMT,NR3C2,MSX1,NFATC2,NME2,NOTCH1,PAX7,PLAGL2,POU4F2,FBXL19,ZKSCAN7,PROP1,EP400,ZNF529,RREB1,RFX7,SKI,ZBTB10,TBX3,TGIF1,ZFPL1,ZNF175,ZNF224,ZNF226,EEPD1,ZBTB45,ZNF382,ATOH8,WHR1,HDAC4
BP	alpha-beta T cell activation involved in immune response	91	3	0.289902	1	IRF4,JAK3,PRKCZ
BP	alpha-beta T cell differentiation involved in immune response	91	3	0.289902	1	IRF4,JAK3,PRKCZ
BP	replication fork processing	57	2	0.29002	1	ZNF365,KMT5A
BP	regulation of phagocytosis	102	3	0.290093	1	GATA2,SOD1,TGFB1
BP	hyaluronan biosynthetic process	13	1	0.290284	1	TGFB1
BP	positive regulation of chemokine production	70	2	0.29049	1	AIRE,TGFB1
BP	dendrite arborization	12	1	0.290786	1	ZNF365
BP	regulation of presynaptic cytosolic calcium ion concentration	13	1	0.291386	1	ERC2
BP	negative regulation of interleukin-10 production	21	1	0.291534	1	JAK3
BP	anterograde axonal transport	46	2	0.2917	1	SOD1,DTNBP1
BP	ribosomal large subunit assembly	20	1	0.291747	1	MRM2,NOP53
BP	regulation of cell fate commitment	48	2	0.291947	1	JAK3,PAX7
MF	DNA-directed DNA polymerase activity	22	1	0.291949	1	POLL
BP	regulation of sequestering of calcium ion	129	4	0.291975	1	APLNR,ABL1,TGFB1,SLC8B1
BP	U2-type prespliceosome assembly	23	1	0.292105	1	SNIP1
BP	cellular response to epidermal growth factor stimulus	46	2	0.292143	1	BAIAP2,ERRFI1
BP	blastocyst formation	49	2	0.292331	1	ADA,CNOT1
CC	neuromuscular junction	77	3	0.292434	1	EPHA4,ANK3,ITGA3
BP	positive regulation of cell growth	155	5	0.292515	1	POU4F2,SLC9A1,RASAL1,MAP3K13,SLC23A2
CC	neuron projection	1278	34	0.293033	1	ABI2,BAIAP2,GIPC1,EXOC3,UCN3,DYNC1H1,ELAVL4,EPHA4,ADGRL1,IGSF9B,ATP13A2,ABL1,ERC2,NPHP4,ANK3,GUCA1B,HSPG2,IGF1R,ITGA3,ITPKA,KCNQ2,MYO1D,PRKCZ,NDRG2,ELOVL5,RAB17,SLC12A2,SOD1,TGFB1,MICALL2,DTNBP1,DOC2A,SHANK3,BOC,PIEZO1
BP	regulation of intracellular signal transduction	2008	46	0.293132	1	ADA,APLNR,EPHA4,FGFR2,RASA3,CNOT1,WBP2,ABL1,GRM4,GUCY1A1,NOP53,IGF1R,PDX1,ITGA3,KMT5A,MIR96,SMAD6,KITLG,NR3C2,TRIM67,MSX1,NOTCH1,DUSP13B,UFM1,PLAGL2,ERRFI1,PKN1,PRKCZ,TRIM39,PAK6,NDRG2,SIPA1L2,MYOZ1,RGL2,SKI,SLC9A1,SOD1,TGFB1,TGFBR2,TGIF1,ZAP70,SNIP1,MOB3B,USP44,RASAL1,ATOH8,WHR1,ACTN3,CD44
BP	high-density lipoprotein particle remodeling	21	1	0.293179	1	ABCA5
MF	transmembrane receptor protein tyrosine kinase activity	61	3	0.293201	1	EPHA4,FGFR2,IGF1R
BP	dendritic transport	17	1	0.293544	1	RAB17
BP	olfactory lobe development	37	2	0.293578	1	DLX2,SKI
BP	developmental pigmentation	45	2	0.293839	1	KITLG,OCA2
MF	general transcription initiation factor binding	52	2	0.293913	1	BRF1,NR3C2
MF	filamin binding	13	1	0.294141	1	MICALL2
BP	positive regulation of type 2 immune response	17	1	0.294161	1	PRKCZ
BP	protein depolymerization	117	4	0.294297	1	GAS2L1,KIF2C,DMTN,VPS4B
BP	regulation of nuclear-transcribed mRNA poly(A) tail shortening	15	1	0.294317	1	CNOT1
BP	negative regulation of protein localization to nucleus	47	2	0.294326	1	COPS9,UFM1
BP	dendritic cell chemotaxis	25	1	0.294434	1	TRPM4
BP	camera-type eye morphogenesis	139	5	0.294555	1	ABI2,TSKU,NOTCH1,SKI,BBS10
BP	regulation of transcription by RNA polymerase II	2432	56	0.294936	1	N4BP2L2,ZBTB18,ZNF431,DLX2,NR2F6,ZBTB12,JAZF1,FGFR2,ZNF652,CNOT1,WBP2,KPNA6,ABL1,GATA2,LIN9,NOP53,FOXA2,HOXB7,AIRE,FOXK2,PDX1,IRF4,KMT5A,SMAD6,NR3C2,MSX1,NFATC2,NME2,NOTCH1,NOTCH4,PAX7,PLAGL2,POU4F2,FBXL19,MRGBP,PKN1,ZKSCAN7,PROP1,ZNF529,MYOZ1,RREB1,RFX7,SKI,SLC9A1,BRD9,ZBTB10,SMARCD1,SS18,TBX3,TGFB1,TGIF1,ZNF175,ZNF224,ZNF226,ZBTB45,ZNF382,ATOH8,TADA2B,HDAC4,RNF40
BP	diol biosynthetic process	23	1	0.295113	1	PTS
MF	structural constituent of nuclear pore	23	1	0.29526	1	NUP188,NUP214
BP	sodium ion transport	241	7	0.295605	1	ANK3,TRPM4,SLC9A1,SLC12A2,TGFB1,SLC8B1,SLC23A2
BP	response to vitamin	87	3	0.295624	1	PDX1,TGFB1,LRAT
BP	fibrinolysis	27	1	0.295648	1	HRG
BP	protein export from nucleus	61	2	0.295728	1	TGFB1,NUP214
CC	intercalated disc	49	2	0.295808	1	ANK3,SLC9A1
CC	platelet dense tubular network membrane	9	1	0.295835	1	DMTN
BP	post-transcriptional regulation of gene expression	928	15	0.296265	1	METAP2,DXO,ELAVL4,EPHA4,CNOT1,PLXNB2,FBXW8,AIRE,MIR96,MIR330,NGRN,RPL38,SRSF1,TGFB1,QTMAN,TBRG4
BP	ectodermal placode formation	12	1	0.29639	1	TBX3
BP	ectodermal placode morphogenesis	12	1	0.29639	1	TBX3
BP	DNA damage response	889	20	0.296469	1	CDKN1A,CDCA5,ZNF365,ABL1,POLL,MACROD1,NOP53,KMT5A,LIG3,MGMT,MSX1,NUDT1,NFATC2,MRGBP,TRIM39,EP400,SMARCD1,EEPD1,USP44,SLF1,WHR1,TADA2B,CD44
BP	leukocyte mediated immunity	387	8	0.296503	1	GATA2,AIRE,JAK3,PIK3CD,TRPM4,PRKCZ,TGFB1,CD70
BP	forebrain morphogenesis	13	1	0.296618	1	PROP1
BP	epithelium development	1228	30	0.296696	1	ABI2,CDKN1A,APLNR,EPHA4,FGFR2,POFUT1,PLXNB2,ABL1,GATA2,HOXB7,AIRE,PDX1,SMAD6,MSX1,NME2,NOTCH1,NOTCH4,PAX7,PIK3CD,ERRFI1,RREB1,NOM1,SKI,SOD1,TBX3,TGFB1,TGFBR2,TGIF1,ATOH8,LGR5,CD44
MF	ubiquitin binding	96	3	0.296725	1	DNAJB2,OTUB2,UBXN8
MF	RNA polymerase II transcription regulatory region sequence-specific DNA binding	1234	30	0.296777	1	ZNF431,DLX2,NR2F6,ZBTB12,WBP2,GATA2,FOXA2,HOXB7,AIRE,FOXK2,PDX1,IRF4,NR3C2,MSX1,NFATC2,PAX7,POU4F2,ZKSCAN7,PROP1,ZNF529,RREB1,RFX7,SKI,ZBTB10,TBX3,TGIF1,ZNF175,ZBTB45,ZNF382,ATOH8,HDAC4
BP	bundle of His cell to Purkinje myocyte communication	15	1	0.29684	1	TRPM4
MF	monoatomic anion:sodium symporter activity	16	1	0.297239	1	SLC12A2
BP	learned vocalization behavior or vocal learning	11	1	0.297298	1	SHANK3
BP	nephric duct morphogenesis	10	1	0.29746	1	EPHA4
BP	type B pancreatic cell apoptotic process	12	1	0.297509	1	PDX1
BP	negative regulation of transcription by competitive promoter binding	13	1	0.297612	1	HDAC4
CC	ciliary basal body	322	8	0.29762	1	KATNIP,CFAP184,NPHP4,FBXW8,GUCA1B,SMAD6,PRKCZ,PSMB4,RAB11FIP3
BP	pyrimidine nucleoside monophosphate metabolic process	21	1	0.297651	1	DCTD
BP	peptidyl-tyrosine autophosphorylation	10	1	0.297784	1	IGF1R
MF	protein disulfide isomerase activity	18	1	0.298063	1	GLRX2
MF	intramolecular oxidoreductase activity, transposing S-S bonds	18	1	0.298063	1	GLRX2
BP	digestive tract development	136	5	0.298339	1	ADA,FGFR2,PDX1,NOTCH1,TGFB1
BP	blood vessel endothelial cell differentiation	14	1	0.298448	1	NOTCH1
BP	regulation of mRNA catabolic process	281	6	0.298597	1	ELAVL4,EPHA4,CNOT1,MIR96,SRSF1,TBRG4
BP	T cell receptor signaling pathway	140	4	0.298827	1	ADA,ABL1,PIK3CD,ZAP70
BP	intracellular monoatomic cation homeostasis	504	12	0.298868	1	APLNR,DMTN,ATP13A2,ABL1,ERC2,OCA2,SLC9A1,SLC12A2,SOD1,TGFB1,SLC8B1,MINPP1
BP	cellular response to UV-B	14	1	0.298952	1	CDKN1A
MF	four-way junction DNA binding	16	1	0.299726	1	ABL1
BP	inner ear receptor cell development	51	2	0.300106	1	TSKU,SOD1
BP	adult behavior	152	5	0.300193	1	DAB1,EPHA4,FOXA2,SHANK3,NRXN3
BP	regulation of localization	2001	45	0.300351	1	ADA,KIF2C,UCN3,UBR3,COPS9,TMEM30B,DYNC1H1,APLNR,EPB41,DMTN,GPC2,ATP13A2,ABCA5,ABL1,ERC2,GATA2,GIPR,SIAH3,ANK3,FOXA2,DNAJB2,PDX1,ITGA3,YJEFN3,TRIM67,NOTCH1,UFM1,POU4F2,TRPM4,TMEM30A,PTPRN2,SLC12A2,AACS,SOD1,TGFB1,EIPR1,MICALL2,SLC8B1,NUP214,EEPD1,DTNBP1,DOC2A,LRAT,VPS4B,RAB11FIP3
MF	phosphatase inhibitor activity	55	2	0.300431	1	IGFBP2,MYOZ1
BP	head development	767	22	0.300506	1	DAB1,DLX2,ELAVL4,FGFR2,ZNF365,PLXNB2,ABL1,TSKU,GATA2,HSPG2,MSX1,MYH3,NOTCH1,UFM1,PROP1,NDRG2,SKI,TBX3,TGFB1,TGFBR2,TRAPPC9,SHANK3
BP	branching involved in labyrinthine layer morphogenesis	14	1	0.300668	1	FGFR2
BP	system process	2226	45	0.300685	1	ADA,BAIAP2,COL11A2,UBR3,APLNR,ELAVL4,EPB41,NR2F6,KATNIP,AIPL1,EML2,ABL1,GNRHR,ANK3,GUCA1B,GUCY1A1,ITGA3,OR4F15,MYH3,NOTCH1,ERRFI1,POU4F2,TRPM4,FLVCR2,PKN1,PRKCZ,PAK6,MYOZ1,RPL38,SRSF1,SLC9A1,SLC12A2,SOD1,TBX3,TGFB1,TPM2,BBS10,DTNBP1,SHANK3,DNAH11,ACTN3,KCNQ4,LRAT,NRXN3,RAB11FIP3,HDAC4,SLC23A2
BP	response to follicle-stimulating hormone	14	1	0.300752	1	NOTCH1
BP	nucleic acid transport	149	4	0.300771	1	NUP188,RBFOX1,SRSF1,TGFBR2,NUP214
BP	RNA transport	149	4	0.300771	1	NUP188,RBFOX1,SRSF1,TGFBR2,NUP214
BP	pericyte cell differentiation	12	1	0.300822	1	NOTCH1
BP	cellular response to nitric oxide	16	1	0.300873	1	DPEP1
CC	T cell receptor complex	16	1	0.300951	1	ZAP70
CC	photoreceptor disc membrane	20	1	0.300954	1	GUCA1B
CC	platelet alpha granule lumen	59	2	0.301176	1	HRG,TGFB1
BP	antigen receptor-mediated signaling pathway	187	5	0.301475	1	ADA,ABL1,NFATC2,PIK3CD,ZAP70
BP	cardiac chamber formation	12	1	0.301608	1	NOTCH1
BP	regulation of transport	1591	36	0.30173	1	ADA,UCN3,UBR3,TMEM30B,DYNC1H1,APLNR,EPB41,ATP13A2,ABCA5,ABL1,ERC2,GATA2,GIPR,ANK3,FOXA2,PDX1,YJEFN3,NOTCH1,UFM1,POU4F2,TRPM4,TMEM30A,PTPRN2,SLC12A2,AACS,SOD1,TGFB1,EIPR1,SLC8B1,NUP214,EEPD1,DTNBP1,DOC2A,LRAT,VPS4B,RAB11FIP3
MF	RNA polymerase II core promoter sequence-specific DNA binding	19	1	0.301966	1	RFX7
BP	negative regulation of phosphorus metabolic process	170	5	0.30245	1	CDKN1A,DMTN,ERRFI1,CBFA2T3,ACTN3,HDAC4
BP	negative regulation of phosphate metabolic process	170	5	0.30245	1	CDKN1A,DMTN,ERRFI1,CBFA2T3,ACTN3,HDAC4
BP	labyrinthine layer development	46	2	0.302579	1	FGFR2,FBXW8
BP	purine nucleoside monophosphate biosynthetic process	20	1	0.302633	1	ADA
BP	intracellular potassium ion homeostasis	18	1	0.302714	1	SLC12A2
BP	regulation of mitochondrial depolarization	21	1	0.303939	1	IFI6
CC	pseudopodium	15	1	0.304071	1	MYOZ1,ACTN3
BP	immature B cell differentiation	16	1	0.304144	1	ABL1
BP	AV node cell to bundle of His cell communication	13	1	0.304234	1	TRPM4
BP	cellular response to glucocorticoid stimulus	55	2	0.304245	1	ERRFI1,TGFB1
BP	lung epithelium development	48	2	0.304446	1	FGFR2,ERRFI1
CC	mRNA cleavage and polyadenylation specificity factor complex	17	1	0.304518	1	CPSF4
BP	regulation of mesenchymal cell proliferation	35	2	0.304611	1	FGFR2,TGFBR2
BP	replicative senescence	17	1	0.304785	1	CDKN1A
MF	transcription corepressor activity	197	6	0.30487	1	N4BP2L2,EID2B,JAZF1,FOXA2,KMT5A,CBFA2T3
BP	positive regulation of striated muscle cell differentiation	51	2	0.304937	1	TGFB1,ACTN3,PIEZO1
BP	atrioventricular canal development	13	1	0.305446	1	TBX3
BP	positive regulation of protein ubiquitination	99	3	0.305447	1	DNAJB2,CHFR,SPSB4
BP	neuroblast division	14	1	0.305487	1	FGFR2
BP	negative regulation of myeloid cell apoptotic process	19	1	0.305842	1	KITLG
BP	neurotransmitter secretion	148	5	0.305974	1	ERC2,GRM4,PTPRN2,DTNBP1,DOC2A
BP	signal release from synapse	148	5	0.305974	1	ERC2,GRM4,PTPRN2,DTNBP1,DOC2A
BP	negative regulation of cation channel activity	16	1	0.306167	1	ANK3
BP	positive regulation of cell-cell adhesion mediated by cadherin	12	1	0.306235	1	FOXA2
BP	sequestering of calcium ion	133	4	0.30629	1	APLNR,ABL1,TGFB1,SLC8B1
BP	positive regulation of DNA-templated transcription	1622	40	0.306391	1	ZBTB18,RBPMS,ZNF431,DLX2,FGFR2,WBP2,KPNA6,ABL1,GATA2,FOXA2,HOXB7,AIRE,FOXK2,PDX1,IRF4,SMAD6,MSX1,NFATC2,NME2,NOTCH1,NOTCH4,PAX7,PLAGL2,POU4F2,ARGLU1,MRGBP,PKN1,PROP1,EP400,RREB1,RFX7,SKI,SLC9A1,SMARCD1,SS18,TBX3,TGFB1,ZNF175,ATOH8,TADA2B,HDAC4,RNF40
BP	regulation of reactive oxygen species metabolic process	141	4	0.306602	1	CDKN1A,SOD1,TGFB1,TGFBR2
MF	inositol trisphosphate phosphatase activity	13	1	0.306691	1	MINPP1
BP	cellular response to virus	70	2	0.30689	1	IFI6,TGFB1
BP	mitochondrion distribution	18	1	0.307083	1	TSPAN9
BP	T cell differentiation involved in immune response	99	3	0.307469	1	IRF4,JAK3,PRKCZ
BP	regulation of neurotransmitter receptor localization to postsynaptic specialization membrane	16	1	0.307729	1	KIF2C
BP	metaphase/anaphase transition of cell cycle	99	3	0.30786	1	CHFR,SMARCD1,USP44
BP	positive regulation of mitotic metaphase/anaphase transition	18	1	0.308112	1	USP44
BP	multicellular organism development	4653	107	0.308118	1	ADA,ABI2,CDKN1A,CDKN2C,N4BP2L2,BAIAP2,COL11A2,UBR3,RBFOX3,DAB1,DLX2,APLNR,ELAVL4,EPHA4,NR2F6,GPC2,FGFR2,ZNF365,IGSF9B,CNOT1,GSE1,POFUT1,PLXNB2,ABL1,TSKU,NPHP4,GATA2,FBXW8,GIPR,POLL,ANK3,ALG5,FOXA2,HOXB7,AIRE,HRG,HSPG2,APLP2,PDX1,IRF4,ITGA3,ITPKA,JAK3,YJEFN3,KCNQ2,IFITM5,SMAD6,MFAP2,KITLG,TRIM67,MSX1,MYH3,NFATC2,NME2,NOTCH1,NOTCH4,OPCML,PAX7,NGRN,UFM1,PIK3CD,PLAGL2,ERRFI1,POU4F2,RBFOX1,TRPM4,XKR8,TMEM30A,PKN1,PRKCZ,PROP1,PAK6,NDRG2,PTS,MYOZ1,RPL38,SRSF1,RAB17,SKI,SLC9A1,SLC12A2,SMARCD1,SOD1,TBX3,TGFB1,TGFBR2,TGIF1,TPO,ZAP70,BBS10,MICALL2,TRAPPC9,DTNBP1,RASAL1,DOC2A,ZBTB45,ATOH8,SHANK3,LGR5,DNAH11,ACTN3,SH2D2A,KCNQ4,BOC,MAP3K13,NRXN3,VPS4B,CD44,HDAC4,SLC23A2
BP	negative regulation of phagocytosis	22	1	0.308146	1	TGFB1
BP	positive regulation of RNA biosynthetic process	1624	40	0.308148	1	ZBTB18,RBPMS,ZNF431,DLX2,FGFR2,WBP2,KPNA6,ABL1,GATA2,FOXA2,HOXB7,AIRE,FOXK2,PDX1,IRF4,SMAD6,MSX1,NFATC2,NME2,NOTCH1,NOTCH4,PAX7,PLAGL2,POU4F2,ARGLU1,MRGBP,PKN1,PROP1,EP400,RREB1,RFX7,SKI,SLC9A1,SMARCD1,SS18,TBX3,TGFB1,ZNF175,ATOH8,TADA2B,HDAC4,RNF40
BP	embryonic limb morphogenesis	128	5	0.308497	1	MSX1,MYH3,NOTCH1,SKI,TBX3
BP	embryonic appendage morphogenesis	128	5	0.308497	1	MSX1,MYH3,NOTCH1,SKI,TBX3
MF	phosphatidylserine binding	56	2	0.30859	1	OSBPL5,GSDMB
MF	heparin binding	168	5	0.30863	1	TMEM184A,FGFR2,HRG,APLP2,ADA2
BP	regulation of lymphocyte chemotaxis	22	1	0.308765	1	SLC8B1
BP	keratinocyte proliferation	61	2	0.308783	1	CDKN1A,FGFR2
BP	microtubule depolymerization	48	2	0.308796	1	GAS2L1,KIF2C
BP	midbody abscission	22	1	0.30935	1	VPS4B
MF	proteasome binding	18	1	0.309534	1	DNAJB2
BP	embryonic skeletal system morphogenesis	93	4	0.309628	1	DLX2,FGFR2,HOXB7,TGFBR2
BP	tRNA decay	20	1	0.310115	1	PLXNB2
BP	viral genome replication	110	3	0.310256	1	KPNA6,ISG20,NOTCH1
MF	MAP kinase phosphatase activity	16	1	0.3103	1	DUSP13B
BP	motor neuron migration	13	1	0.310559	1	DAB1
BP	negative regulation of telomere maintenance via telomerase	21	1	0.31066	1	TINF2
CC	apical plasma membrane	408	10	0.310718	1	DPEP1,IGFBP2,NOTCH1,TMEM30A,PRKCZ,RAB17,SLC9A1,SLC12A2,CD44,SLC23A2
BP	regulated exocytosis	216	6	0.310731	1	ERC2,GATA2,NOTCH1,PIK3CD,DTNBP1,DOC2A
BP	regulation of ventricular cardiac muscle cell action potential	12	1	0.31083	1	TRPM4
MF	peptide hormone binding	50	2	0.31087	1	GIPR,IGF1R
MF	basic amino acid transmembrane transporter activity	19	1	0.310929	1	SLC7A4
BP	regulation of intrinsic apoptotic signaling pathway in response to DNA damage by p53 class mediator	18	1	0.311367	1	CD44
CC	microfibril	13	1	0.311372	1	MFAP2
BP	central nervous system neuron axonogenesis	39	2	0.311523	1	EPHA4,TSKU
BP	ribonucleoside diphosphate metabolic process	128	4	0.311524	1	GUK1,FOXK2,CBFA2T3,ACTN3,HDAC4
BP	negative regulation of cellular response to vascular endothelial growth factor stimulus	18	1	0.3116	1	HRG
BP	establishment of T cell polarity	15	1	0.311765	1	ABL1
CC	tight junction	128	4	0.311866	1	NPHP4,ANK3,PRKCZ,MICALL2
BP	regulation of cellular component biogenesis	1006	25	0.311948	1	ABI2,BAIAP2,EVI5L,DYNC1H1,APLNR,DMTN,CNOT1,ATP13A2,EML2,ABL1,NPHP4,VPS41,NOP53,HRG,DNAJB2,NOTCH1,PRKCZ,RAB17,SLC9A1,TGFB1,BBS10,SLF1,SHANK3,VPS4B,RAB11FIP3,PIEZO1
BP	translational initiation	145	4	0.312007	1	METAP2,EPHA4,DENR,EIF3F
BP	regulation of organelle assembly	223	6	0.312022	1	EVI5L,DYNC1H1,CNOT1,ABL1,VPS4B,RAB11FIP3
BP	flagellated sperm motility	191	4	0.312078	1	NPHP4,SMCP,CFAP44,DNAH11,CFAP119
BP	mesonephros development	99	4	0.312202	1	FGFR2,HOXB7,SMAD6,TGFB1
CC	male germ cell nucleus	57	2	0.312568	1	MORC1,AIRE
BP	positive regulation of astrocyte differentiation	13	1	0.313136	1	NOTCH1
BP	inflammatory cell apoptotic process	23	1	0.313179	1	PIK3CD
BP	macromolecule metabolic process	8872	164	0.313926	1	ABI2,CDKN1A,N4BP2L2,ZBTB18,NPC2,GIPC1,CPSF4,METAP2,RBPMS,CDCA5,ISCA2,EID2B,MRPL55,UBR3,RBFOX3,CAPN12,COPS9,ZNF431,DLX2,DXO,DPEP1,APLNR,ELAVL4,DMTN,EPHA4,NR2F6,ZBTB12,JAZF1,FGFR2,ZNF652,DOLK,ZNF365,CNOT1,GSE1,ATP13A2,POFUT1,WBP2,PADI4,KPNA6,PLXNB2,AIPL1,ABL1,TSKU,GATA2,FBXW8,TINF2,MORC1,POLL,SIAH3,LIN9,ANK3,MACROD1,BRF1,GTF3C1,ALG5,MRM2,NOP53,FOXA2,HOXB7,AIRE,HRG,DNAJB2,HSPG2,IGF1R,FOXK2,PDX1,IRF4,ISG20,ITGA3,JAK3,KMT5A,LIG3,SHC4,MIR96,SMAD6,MGMT,NR3C2,TRIM67,MIR330,MSX1,NUDT1,NFATC2,NME2,NOTCH1,NOTCH4,GALNT9,PAX7,GLRX2,DUSP13B,NGRN,PCYOX1,CWC15,UFM1,ESF1,PIK3CD,PLAGL2,ERRFI1,POU4F2,FBXL19,RBFOX1,MPHOSPH8,TRPM4,ARGLU1,MRGBP,CHFR,PKN1,ZKSCAN7,PRKCZ,PROP1,PRSS3,TRIM39,PSMB4,PAK6,PSMB8,NDRG2,USP35,EP400,ZNF529,PTPRN2,MYOZ1,RPL38,RREB1,NECAB3,SRSF1,SFSWAP,UNKL,RFX7,SKI,SLC9A1,BRD9,ZBTB10,SMARCD1,SOD1,SS18,TAPBP,SNORD23,TBX3,TGFB1,TGFBR2,TGIF1,EIPR1,ZAP70,ZFPL1,ZNF175,ZNF224,ZNF226,OTUB2,MMP28,QTMAN,SNIP1,UBXN8,FBXL18,NUP214,EEPD1,TRMT1L,DTNBP1,USP44,SLF1,TNRC18,ZBTB45,ZNF382,ATOH8,DENR,CBFA2T3,EIF3F,WHR1,CFAP119,MTRFR,MAP3K13,SPSB4,TBRG4,TADA2B,HTRA3,VPS4B,CD44,HDAC4,RNF40
MF	transcription cis-regulatory region binding	1328	32	0.314281	1	ZNF431,DLX2,NR2F6,ZBTB12,WBP2,GATA2,BRF1,FOXA2,HOXB7,AIRE,FOXK2,PDX1,IRF4,SMAD6,NR3C2,MSX1,NFATC2,PAX7,POU4F2,ZKSCAN7,PROP1,ZNF529,RREB1,RFX7,SKI,ZBTB10,TBX3,TGIF1,ZNF175,ZBTB45,ZNF382,ATOH8,HDAC4
MF	lipid phosphatase activity	19	1	0.314346	1	PLPPR3
BP	cellular response to epinephrine stimulus	12	1	0.314399	1	SLC9A1
BP	ovarian follicle development	60	2	0.314462	1	KITLG,SOD1
BP	response to starvation	223	6	0.314472	1	CDKN1A,GAS2L1,UCN3,VPS41,FOXK2,PAK6
BP	regulation of integrin activation	17	1	0.314759	1	PIEZO1
BP	negative regulation of proteasomal protein catabolic process	58	2	0.314842	1	GIPC1,NOP53,TRIM39
BP	regulation of viral life cycle	112	3	0.314946	1	KPNA6,ISG20,NOTCH1
BP	response to nicotine	48	2	0.315169	1	PDX1,MSX1
BP	regulation of mesenchymal cell apoptotic process	12	1	0.315328	1	MSX1
BP	vesicle organization	383	9	0.315419	1	TSNARE1,ATP13A2,ERC2,VPS41,MICALL2,TRAPPC9,DTNBP1,DOC2A,VPS4B
MF	transcription regulatory region nucleic acid binding	1329	32	0.315851	1	ZNF431,DLX2,NR2F6,ZBTB12,WBP2,GATA2,BRF1,FOXA2,HOXB7,AIRE,FOXK2,PDX1,IRF4,SMAD6,NR3C2,MSX1,NFATC2,PAX7,POU4F2,ZKSCAN7,PROP1,ZNF529,RREB1,RFX7,SKI,ZBTB10,TBX3,TGIF1,ZNF175,ZBTB45,ZNF382,ATOH8,HDAC4
BP	endocrine process	99	3	0.315985	1	GNRHR,TBX3,RAB11FIP3
MF	enzyme inhibitor activity	425	9	0.316133	1	CST8,CDKN1A,CDKN2C,HRG,APLP2,IGFBP2,NOTCH1,MYOZ1,SKI
BP	regulation of vascular associated smooth muscle cell differentiation	23	1	0.316153	1	NFATC2
BP	sarcomere organization	50	2	0.316212	1	MYH3,MYOZ1
BP	pyramidal neuron differentiation	14	1	0.316449	1	FGFR2
BP	positive regulation of calcium ion transmembrane transport	58	2	0.3167	1	APLNR,ABL1
BP	tube morphogenesis	943	24	0.316768	1	APLNR,EPHA4,FGFR2,POFUT1,PLXNB2,ABL1,GATA2,HOXB7,HRG,HSPG2,YJEFN3,NOTCH1,NOTCH4,PIK3CD,SKI,SLC12A2,TBX3,TGFB1,TGFBR2,TGIF1,ATOH8,LGR5,SH2D2A,NRXN3,VPS4B
CC	nuclear matrix	125	4	0.316809	1	TINF2,FIGN,PRKCZ,SMARCD1
BP	establishment of RNA localization	152	4	0.317034	1	NUP188,RBFOX1,SRSF1,TGFBR2,NUP214
BP	brown fat cell differentiation	52	2	0.317131	1	GATA2,RREB1
BP	regulation of exit from mitosis	18	1	0.317239	1	TGFB1
BP	regulation of long-term synaptic depression	13	1	0.317289	1	SHANK3
BP	branching involved in prostate gland morphogenesis	13	1	0.317368	1	FGFR2
BP	removal of superoxide radicals	20	1	0.31746	1	SOD1
BP	positive regulation of DNA damage response, signal transduction by p53 class mediator	17	1	0.317475	1	MSX1
BP	inner ear auditory receptor cell differentiation	49	2	0.317572	1	NOTCH1,SOD1
BP	positive regulation of keratinocyte differentiation	20	1	0.318069	1	NME2,NOTCH1
BP	DNA conformation change	17	1	0.318342	1	ABL1
BP	forelimb morphogenesis	39	2	0.318359	1	MSX1,TBX3
BP	negative regulation of epithelial to mesenchymal transition	58	2	0.318466	1	EPHA4,FOXA2
BP	AMP metabolic process	22	1	0.318611	1	ADA
BP	chemokine (C-X-C motif) ligand 2 production	19	1	0.318713	1	TGFB1
BP	regulation of chemokine (C-X-C motif) ligand 2 production	19	1	0.318713	1	TGFB1
MF	ATP hydrolysis activity	378	9	0.318718	1	KIF2C,ATP10B,ATP13A2,ABCA5,MYH3,ATP5PO,FIGN,ATP10A,VPS4B
BP	regulation of protein neddylation	20	1	0.31878	1	COPS9
CC	rough endoplasmic reticulum membrane	25	1	0.318949	1	ALG5
BP	positive regulation of RNA metabolic process	1837	43	0.319	1	ZBTB18,RBPMS,ZNF431,DLX2,DXO,EPHA4,FGFR2,CNOT1,WBP2,KPNA6,ABL1,GATA2,FOXA2,HOXB7,AIRE,FOXK2,PDX1,IRF4,MIR96,SMAD6,MSX1,NFATC2,NME2,NOTCH1,NOTCH4,PAX7,PLAGL2,POU4F2,ARGLU1,MRGBP,PKN1,PROP1,EP400,RREB1,RFX7,SKI,SLC9A1,SMARCD1,SS18,TBX3,TGFB1,ZNF175,ATOH8,TADA2B,HDAC4,RNF40
BP	lens fiber cell development	16	1	0.319031	1	ABI2
CC	striated muscle thin filament	21	1	0.319093	1	TPM2
BP	chaperone-mediated protein complex assembly	22	1	0.319117	1	BBS10
BP	mitochondrial RNA processing	25	1	0.319379	1	TBRG4
MF	proton channel activity	25	1	0.319381	1	ATP5PO
BP	regulation of cardiac muscle cell proliferation	45	2	0.319483	1	FGFR2,NOTCH1
BP	surfactant homeostasis	20	1	0.319616	1	TGFB1
BP	T cell apoptotic process	59	2	0.319665	1	ADA,JAK3
MF	solute:potassium antiporter activity	17	1	0.319785	1	SLC9A1
BP	chromatin organization	793	18	0.319958	1	WBP2,PADI4,MORC1,FOXA2,IRF4,KMT5A,PAX7,FBXL19,MPHOSPH8,MRGBP,PKN1,EP400,BRD9,SMARCD1,SS18,SLF1,TNRC18,TADA2B,HDAC4,RNF40
BP	negative regulation of B cell apoptotic process	15	1	0.320009	1	ADA
BP	cellular response to aldehyde	20	1	0.320077	1	TGFB1
BP	positive regulation of metaphase/anaphase transition of cell cycle	19	1	0.320308	1	USP44
BP	blood coagulation	229	6	0.320402	1	TSPAN9,RASA3,FOXA2,HRG,PAFAH2,DTNBP1
BP	sperm motility	192	4	0.320414	1	NPHP4,SMCP,CFAP44,DNAH11,CFAP119
BP	somatic stem cell division	14	1	0.320452	1	NOTCH1
BP	regulation of mitotic spindle assembly	23	1	0.320511	1	VPS4B
BP	positive regulation of brown fat cell differentiation	15	1	0.320813	1	RREB1
CC	platelet dense tubular network	11	1	0.320818	1	DMTN
BP	viral budding via host ESCRT complex	21	1	0.320819	1	VPS4B
BP	eye photoreceptor cell differentiation	53	2	0.320856	1	NOTCH1,BBS10
BP	nodal signaling pathway	17	1	0.32106	1	TGIF1
BP	response to epidermal growth factor	51	2	0.321068	1	BAIAP2,ERRFI1
BP	DNA metabolic process	949	20	0.321167	1	CDKN1A,CDCA5,ZNF365,ABL1,TINF2,POLL,LIN9,NOP53,ISG20,KMT5A,LIG3,MGMT,NUDT1,GLRX2,MRGBP,EP400,SMARCD1,TGFB1,EEPD1,USP44,SLF1,WHR1,TADA2B
BP	mucus secretion	16	1	0.321232	1	ADA
BP	RNA decapping	22	1	0.321317	1	DXO,EPHA4
BP	regulation of calcium ion transport	227	6	0.321344	1	UBR3,APLNR,EPB41,ABL1,TGFB1,SLC8B1
BP	adult locomotory behavior	86	3	0.321538	1	DAB1,EPHA4,FOXA2
BP	maternal process involved in female pregnancy	55	2	0.321725	1	KPNA6,ITGA3
CC	axon	630	18	0.322045	1	EXOC3,UCN3,DYNC1H1,ELAVL4,EPHA4,ADGRL1,ABL1,ERC2,ANK3,IGF1R,ITGA3,KCNQ2,MYO1D,PRKCZ,NDRG2,SOD1,TGFB1,DTNBP1,BOC
BP	reverse cholesterol transport	21	1	0.322074	1	ABCA5
BP	intrinsic apoptotic signaling pathway	323	8	0.32237	1	CDKN1A,ABL1,IFI6,PDX1,MSX1,PLAGL2,POU4F2,SOD1,CD44
CC	endosome membrane	554	13	0.32246	1	TMEM184A,EPHA4,ATP10B,ATP13A2,ABCA5,VPS41,NOTCH1,OCA2,TMEM30A,RAB17,DTNBP1,VPS4B,RAB11FIP3
BP	negative regulation of astrocyte differentiation	16	1	0.322656	1	DAB1
BP	cellular response to reactive nitrogen species	17	1	0.322812	1	DPEP1
BP	negative regulation of transmembrane receptor protein serine/threonine kinase signaling pathway	193	5	0.323028	1	ABL1,SMAD6,NOTCH1,SKI,HTRA3
BP	positive thymic T cell selection	15	1	0.323093	1	ZAP70
BP	lateral sprouting from an epithelium	11	1	0.323097	1	FGFR2
CC	U2 snRNP	24	1	0.323123	1	SNIP1
BP	interleukin-5 production	18	1	0.323196	1	PRKCZ
BP	regulation of interleukin-5 production	18	1	0.323196	1	PRKCZ
BP	animal organ formation	68	3	0.323365	1	FGFR2,NOTCH1,TGFBR2
CC	P-body	98	3	0.32388	1	RBPMS,CNOT1,ISG20
MF	transporter activity	1181	26	0.323891	1	NPC2,OSBPL5,TMEM30B,TMEM184A,ATP10B,ATP13A2,ABCA5,DNAJB2,SLC35E4,IGF1R,KCNQ2,OCA2,ATP5PO,TRPM4,XKR8,FLVCR2,TMEM30A,GSDMB,ATP10A,KCNK15,SLC7A4,SLC9A1,SLC12A2,SLC8B1,KCNQ4,PIEZO1,SLC23A2
BP	hair follicle maturation	15	1	0.324094	1	NOM1
MF	potassium ion transmembrane transporter activity	154	5	0.32415	1	KCNQ2,KCNK15,SLC9A1,SLC12A2,KCNQ4
BP	response to insulin	269	7	0.324169	1	BAIAP2,FBXW8,IGF1R,ERRFI1,POU4F2,PRKCZ,SLC9A1
CC	other organism part	35	1	0.324371	1	KPNA6
BP	mitochondrial DNA metabolic process	22	1	0.325154	1	LIG3
BP	response to nitrogen compound	1060	24	0.32577	1	ADA,BAIAP2,DPEP1,DMTN,EPHA4,ABL1,FBXW8,GNRHR,DNAJB2,IGF1R,PDX1,JAK3,IFITM5,NOTCH1,ATP5PO,ERRFI1,POU4F2,TRPM4,PRKCZ,SLC9A1,SOD1,TGFB1,UBXN8,DTNBP1
BP	endothelial cell morphogenesis	14	1	0.325789	1	NOTCH4
BP	apoptotic process involved in development	43	2	0.326106	1	NOTCH1,XKR8
BP	positive regulation of receptor-mediated endocytosis	51	2	0.326229	1	APLNR,DTNBP1
BP	cellular response to oxygen radical	21	1	0.326414	1	SOD1
BP	cellular response to superoxide	21	1	0.326414	1	SOD1
CC	ribonucleoprotein granule	717	16	0.326757	1	ZBTB18,RBPMS,CNOT1,AIPL1,PDX1,ISG20,CWC15,POU4F2,RBFOX1,ARGLU1,EP400,RREB1,SRSF1,ATOH8,WHR1,TBRG4,HDAC4
BP	coagulation	234	6	0.326808	1	TSPAN9,RASA3,FOXA2,HRG,PAFAH2,DTNBP1
BP	Wnt signaling pathway	456	13	0.326817	1	FGFR2,ABL1,TSKU,NPHP4,IGFBP2,ITGA3,NOTCH1,TRPM4,NDRG2,SKI,TGFB1,LGR5,VPS4B
BP	positive regulation of macrophage differentiation	16	1	0.326849	1	TGFB1
BP	insulin receptor signaling pathway	131	4	0.327075	1	BAIAP2,FBXW8,IGF1R,PRKCZ
MF	macromolecular conformation isomerase activity	272	7	0.32727	1	KIF2C,DYNC1H1,MYH3,MYO1D,FIGN,EP400,DNAH11
BP	regulation of developmental pigmentation	15	1	0.327285	1	KITLG
MF	signaling receptor activity	1390	24	0.327369	1	TMEM123,APLNR,EPHA4,NR2F6,FGFR2,ADGRL1,PLXNB2,ACKR1,GIPR,GNRHR,GRM4,GUCY1A1,IGF1R,ITGA3,OR4F15,NR3C2,NOTCH1,NOTCH4,GPRC5C,PTPRN2,TGFBR2,LGR5,NRXN3,CD44
MF	molecular transducer activity	1390	24	0.327369	1	TMEM123,APLNR,EPHA4,NR2F6,FGFR2,ADGRL1,PLXNB2,ACKR1,GIPR,GNRHR,GRM4,GUCY1A1,IGF1R,ITGA3,OR4F15,NR3C2,NOTCH1,NOTCH4,GPRC5C,PTPRN2,TGFBR2,LGR5,NRXN3,CD44
BP	otic vesicle development	16	1	0.327628	1	FGFR2
BP	detection of external stimulus	144	4	0.327876	1	NR2F6,AIPL1,GUCA1B,PIEZO1
BP	regulation of protein complex stability	16	1	0.327878	1	TAPBP,TBX3
BP	response to abiotic stimulus	1129	26	0.32789	1	ADA,CDKN1A,UCN3,COPS9,EPHA4,NR2F6,FGFR2,AIPL1,NPHP4,GUCA1B,GUCY1A1,NOP53,HSPG2,IGFBP2,NOTCH1,GLRX2,ERRFI1,PKN1,KCNK15,SLC9A1,SLC12A2,SOD1,TGFB1,BBS10,SHANK3,CBFA2T3,PIEZO1
BP	regulation of binding	105	3	0.328113	1	DNAJB2,POU4F2,SKI
BP	nucleosome disassembly	21	1	0.328468	1	SMARCD1
BP	primary miRNA processing	18	1	0.328631	1	TGFB1
BP	excitatory synapse assembly	42	2	0.328818	1	PLXNB2,SHANK3
BP	positive regulation of viral process	62	2	0.32887	1	KPNA6,NOTCH1
BP	basic amino acid transmembrane transport	20	1	0.329031	1	SLC7A4
BP	mitotic chromosome condensation	18	1	0.329445	1	KMT5A
BP	negative regulation of release of cytochrome c from mitochondria	19	1	0.329662	1	IFI6
BP	establishment of lymphocyte polarity	16	1	0.329755	1	ABL1
BP	positive regulation of cell-substrate adhesion	131	4	0.329758	1	ABL1,HRG,ITGA3,RREB1
BP	mesoderm morphogenesis	77	3	0.329996	1	FGFR2,ITGA3,TBX3
BP	regulation of epidermal cell differentiation	61	2	0.330096	1	NME2,NOTCH1,ERRFI1
BP	connective tissue replacement	24	1	0.330224	1	TGFB1
BP	regulation of protein sumoylation	21	1	0.330556	1	HDAC4
BP	bone mineralization	120	4	0.330559	1	FGFR2,IFITM5,TRPM4,ACTN3,MINPP1
BP	intracellular monoatomic ion homeostasis	513	12	0.330559	1	APLNR,DMTN,ATP13A2,ABL1,ERC2,OCA2,SLC9A1,SLC12A2,SOD1,TGFB1,SLC8B1,MINPP1
BP	negative regulation of endoplasmic reticulum stress-induced intrinsic apoptotic signaling pathway	19	1	0.3306	1	PDX1
BP	extracellular matrix assembly	49	2	0.330638	1	NOTCH1,TGFB1
BP	regulation of neuron apoptotic process	255	7	0.330685	1	EPHA4,ATP13A2,ABL1,GRM4,HSPG2,SOD1,BBS10
MF	peptide hormone receptor binding	22	1	0.331106	1	UCN3
BP	negative regulation of regulated secretory pathway	23	1	0.331329	1	NOTCH1
BP	adherens junction assembly	15	1	0.331329	1	ABI2
CC	nBAF complex	16	1	0.33158	1	SMARCD1
BP	regulation of myoblast proliferation	26	1	0.331627	1	PAX7
BP	regulation of axonogenesis	132	5	0.331994	1	DAB1,EPHA4,PLXNB2,POU4F2,MAP3K13
MF	poly(A) binding	22	1	0.332241	1	ELAVL4
BP	protein K63-linked deubiquitination	23	1	0.332328	1	NOP53,OTUB2
BP	regulation of circadian sleep/wake cycle	23	1	0.332414	1	ADA
BP	regulation of centriole replication	24	1	0.332629	1	VPS4B
BP	learning or memory	272	8	0.33339	1	ELAVL4,ABL1,ITGA3,PAK6,DTNBP1,SHANK3,DNAH11,NRXN3
BP	vasodilation	59	2	0.333442	1	GUCY1A1,SOD1
BP	presynaptic active zone organization	11	1	0.333527	1	ERC2
BP	ectodermal placode development	14	1	0.333744	1	TBX3
BP	regulation of small GTPase mediated signal transduction	295	9	0.333766	1	RASA3,ABL1,ITGA3,KITLG,TRIM67,NOTCH1,SIPA1L2,RGL2,RASAL1,WHR1
BP	memory	125	4	0.334039	1	ITGA3,PAK6,DTNBP1,SHANK3
BP	nucleoside diphosphate metabolic process	134	4	0.334226	1	GUK1,FOXK2,CBFA2T3,ACTN3,HDAC4
BP	exocytosis	347	9	0.334256	1	EXOC3,ATP13A2,ERC2,GATA2,NOTCH1,PIK3CD,DTNBP1,DOC2A,VPS4B,RAB11FIP3
BP	somatic diversification of immunoglobulins	66	2	0.334304	1	POLL,TGFB1
BP	establishment of melanosome localization	22	1	0.334443	1	RAB17
BP	melanosome transport	22	1	0.334443	1	RAB17
BP	vascular endothelial cell response to fluid shear stress	15	1	0.33449	1	ABL1
BP	cellular response to dopamine	55	2	0.334526	1	ABL1,DTNBP1
BP	regulation of plasma membrane organization	16	1	0.334658	1	ATP10A
BP	MAPK cascade	766	18	0.334778	1	EPHA4,FGFR2,ABL1,GRM4,IGF1R,NOTCH1,DUSP13B,ERRFI1,POU4F2,PRKCZ,PAK6,NDRG2,SOD1,TGFB1,ZAP70,SHANK3,MAP3K13,CD44
MF	protein serine/threonine kinase inhibitor activity	54	2	0.334797	1	CDKN1A,CDKN2C
BP	negative regulation of T-helper cell differentiation	20	1	0.334851	1	JAK3
BP	gap junction assembly	16	1	0.335018	1	APLNR
BP	negative regulation of RNA catabolic process	97	3	0.335274	1	ELAVL4,PLXNB2,SRSF1
CC	multivesicular body	64	2	0.335416	1	ATP13A2,LRAT
CC	cleavage furrow	52	2	0.335472	1	PKN1,RAB11FIP3
MF	mannosyltransferase activity	24	1	0.335483	1	QTMAN
BP	cell-substrate adhesion	355	10	0.335617	1	DMTN,ABL1,HRG,ITGA3,SMAD6,NOTCH1,RREB1,SLC9A1,MICALL2,ACTN3,CD44
CC	filopodium tip	17	1	0.335695	1	ABI2
BP	circadian sleep/wake cycle, sleep	22	1	0.335708	1	ADA
BP	regulation of apoptotic process involved in morphogenesis	14	1	0.335781	1	NOTCH1
BP	reticulophagy	23	1	0.336307	1	UFM1
BP	cell development	2835	66	0.336437	1	ADA,ABI2,N4BP2L2,BAIAP2,DAB1,DLX2,ELAVL4,DMTN,EPHA4,NR2F6,GPC2,FGFR2,ZNF365,PLXNB2,ABL1,TSKU,NPHP4,GATA2,FBXW8,ANK3,HOXB7,AIRE,APLP2,IRF4,ITGA3,ITPKA,JAK3,YJEFN3,MFAP2,KITLG,TRIM67,MYH3,NFATC2,NOTCH1,NOTCH4,OCA2,OPCML,PIK3CD,POU4F2,TMEM30A,CFAP44,PRKCZ,PAK6,MYOZ1,RAB17,SKI,SMARCD1,SOD1,TBX3,TGFB1,TGFBR2,TPO,ZAP70,MICALL2,DTNBP1,USP44,RASAL1,SHANK3,LGR5,CBFA2T3,ACTN3,CFAP119,BOC,MAP3K13,NRXN3,VPS4B,HDAC4,SLC23A2
BP	detection of abiotic stimulus	146	4	0.336483	1	NR2F6,AIPL1,GUCA1B,PIEZO1
BP	pancreas development	81	3	0.336544	1	GIPR,FOXA2,PDX1
MF	endopeptidase inhibitor activity	156	3	0.336641	1	CST8,HRG,APLP2
BP	cell-substrate junction organization	106	4	0.337037	1	DMTN,ABL1,HRG,SLC9A1,ACTN3
MF	C2H2 zinc finger domain binding	12	1	0.337364	1	GATA2
BP	translation	731	14	0.337412	1	METAP2,MRPL55,EPHA4,CNOT1,PLXNB2,FBXW8,AIRE,MIR96,NGRN,RPL38,QTMAN,DENR,EIF3F,MTRFR
BP	DNA-templated transcription initiation	214	5	0.337519	1	WBP2,MORC1,BRF1,GTF3C1,NME2,SMARCD1
BP	positive regulation of cell adhesion mediated by integrin	22	1	0.337619	1	PIEZO1
BP	diencephalon development	78	3	0.337651	1	GATA2,MSX1,PROP1
BP	regulation of apoptotic process involved in development	15	1	0.337735	1	NOTCH1
BP	regulation of neuron projection arborization	14	1	0.337812	1	MAP3K13
MF	phosphoprotein binding	91	3	0.338062	1	EPB41,ABL1,ZAP70
BP	pigment metabolic process	73	2	0.338063	1	GIPC1,OCA2
BP	response to nitric oxide	21	1	0.338187	1	DPEP1
BP	regulation of muscle contraction	173	5	0.338264	1	ADA,GUCY1A1,TRPM4,SLC9A1,SOD1,ACTN3
BP	positive regulation of myoblast fusion	16	1	0.33836	1	NFATC2
BP	chemical homeostasis	1044	23	0.338395	1	NPC2,CCDC127,APLNR,DMTN,ATP13A2,ABCA5,ABL1,TSKU,ERC2,ANK3,FOXA2,IGF1R,FOXK2,PDX1,OCA2,ERRFI1,TRPM4,PTPRN2,SLC9A1,SLC12A2,SOD1,TGFB1,SLC8B1,MINPP1
MF	kinase regulator activity	299	8	0.338744	1	CDKN1A,CDKN2C,ABL1,GPRC5C,TGFB1,TGFBR2,MOB3B,MAP3K13
BP	potassium ion transmembrane transport	200	6	0.338889	1	ANK3,KCNQ2,KCNK15,SLC9A1,SLC12A2,KCNQ4
BP	morphogenesis of an epithelial bud	14	1	0.338891	1	FGFR2
BP	sinoatrial node development	12	1	0.339103	1	TBX3
BP	G2/M transition of mitotic cell cycle	140	4	0.339135	1	CDKN1A,NOP53,CHFR,TRIM39,VPS4B
BP	leukocyte degranulation	73	2	0.339139	1	GATA2,PIK3CD
BP	negative regulation of gene expression	1505	26	0.339361	1	CDKN1A,DXO,APLNR,ELAVL4,EPHA4,CNOT1,PLXNB2,TSKU,GATA2,MORC1,JAK3,MIR96,MIR330,MSX1,NOTCH1,ERRFI1,MPHOSPH8,NDRG2,SRSF1,SFSWAP,TGFB1,TGIF1,SNIP1,TNRC18,ATOH8,TBRG4,HDAC4
BP	cholesterol biosynthetic process	64	2	0.339492	1	MIR96,MVD
BP	secondary alcohol biosynthetic process	64	2	0.339492	1	MIR96,MVD
MF	peptidase activity	541	11	0.339578	1	METAP2,CAPN12,DPEP1,CFAP44,PRSS3,PSMB8,USP35,OTUB2,MMP28,USP44,EIF3F,HTRA3
BP	regulation of chromatin organization	22	1	0.339732	1	PAX7
BP	ventral spinal cord interneuron differentiation	13	1	0.339837	1	GATA2
CC	postsynaptic cytoskeleton	15	1	0.340064	1	ITPKA
MF	semaphorin receptor activity	11	1	0.340085	1	PLXNB2
CC	cytoplasmic dynein complex	22	1	0.340215	1	DYNC1H1
BP	negative regulation of ion transmembrane transporter activity	20	1	0.340309	1	ANK3
BP	positive regulation of metabolic process	3422	74	0.340487	1	CDKN1A,ZBTB18,GIPC1,RBPMS,UBR3,ZNF431,DLX2,DYNC1H1,DXO,ELAVL4,EPHA4,FGFR2,CNOT1,ATP13A2,WBP2,KPNA6,PLXNB2,ABL1,GATA2,FBXW8,TINF2,ANK3,NOP53,FOXA2,HOXB7,AIRE,DNAJB2,IGF1R,FOXK2,PDX1,IRF4,ITGA3,MIR96,SMAD6,MFAP2,MGMT,TRIM67,MSX1,NFATC2,NME2,NOTCH1,NOTCH4,PAX7,NGRN,PIK3CD,PLAGL2,POU4F2,ARGLU1,MRGBP,CHFR,PKN1,PRKCZ,PROP1,EP400,ELOVL5,RREB1,SRSF1,RFX7,SKI,SLC9A1,SMARCD1,SOD1,SS18,TBX3,TGFB1,TGFBR2,ZNF175,ELOVL3,DTNBP1,SLF1,ATOH8,CBFA2T3,WHR1,ACTN3,SPSB4,TADA2B,HDAC4,RNF40
BP	regulation of mitotic cell cycle spindle assembly checkpoint	23	1	0.340488	1	USP44
BP	regulation of mitotic spindle checkpoint	23	1	0.340488	1	USP44
BP	auditory behavior	14	1	0.340732	1	SHANK3
BP	negative regulation of monoatomic ion transport	107	3	0.340799	1	UBR3,ANK3,TGFB1
BP	neuron cellular homeostasis	59	2	0.341064	1	ERC2,DNAJB2
BP	positive regulation of myotube differentiation	17	1	0.341132	1	PIEZO1
BP	SREBP signaling pathway	18	1	0.341144	1	MIR96
MF	hydrolase activity, acting on glycosyl bonds	117	3	0.34117	1	DCTD,MACROD1,PGGHG
CC	exon-exon junction complex	20	1	0.341393	1	SRSF1
BP	ganglion development	16	1	0.341445	1	POU4F2
BP	negative regulation of axon regeneration	15	1	0.341458	1	EPHA4
BP	cell surface receptor protein tyrosine kinase signaling pathway	660	17	0.341531	1	BAIAP2,TSPAN9,EPHA4,FGFR2,ABL1,IFI6,FBXW8,HRG,IGF1R,IGFBP2,JAK3,SHC4,PIK3CD,ERRFI1,PRKCZ,SS18,TGFB1
BP	response to amyloid-beta	58	2	0.341561	1	EPHA4,IGF1R
MF	transmembrane receptor protein serine/threonine kinase activity	17	1	0.341847	1	TGFBR2
BP	cellular response to cholesterol	21	1	0.342061	1	MIR96
BP	collagen-activated signaling pathway	14	1	0.342062	1	TSPAN9
BP	defense response to protozoan	26	1	0.34207	1	IRF4
BP	negative regulation of cilium assembly	21	1	0.342294	1	EVI5L
BP	maintenance of cell polarity	14	1	0.342365	1	SLC9A1
BP	regulation of pigmentation	17	1	0.342412	1	KITLG
BP	purine ribonucleotide catabolic process	129	4	0.342468	1	ADA,FOXK2,CBFA2T3,ACTN3,HDAC4
BP	steroid metabolic process	327	7	0.342604	1	NPC2,OSBPL5,ABCA5,TSKU,MIR96,MVD,ERRFI1,ACBD3
BP	positive regulation of angiogenesis	185	5	0.342761	1	APLNR,ABL1,GATA2,PIK3CD,TGFBR2
BP	positive regulation of cardiocyte differentiation	18	1	0.342862	1	TGFB1
MF	ion binding	5742	118	0.343023	1	ADA,CDKN1A,ZBTB18,CPSF4,METAP2,KIF2C,OSBPL5,AGAP1,ISCA2,COL11A2,UBR3,CAPN12,YDJC,DCTD,ZNF431,DYNC1H1,DXO,DPEP1,EPHA4,NR2F6,ZBTB12,JAZF1,FGFR2,RASA3,ZNF652,ZNF365,ATP10B,ATP13A2,ABCA5,PADI4,ABL1,GATA2,VPS41,MORC1,POLL,SIAH3,BRF1,GUCA1B,GUCY1A1,GUK1,AIRE,HRG,HSPG2,APLP2,NEK5,IGF1R,FOXK2,ISG20,ITGA3,ITPKA,JAK3,LIG3,SMAD6,MGMT,NR3C2,TRIM67,NUDT1,MVD,MYH3,MYO1D,NME2,NOTCH1,NOTCH4,GALNT9,ZFTRAF1,GLRX2,PCYOX1,ADA2,PIK3CD,PLAGL2,FBXL19,TRPM4,FIGN,CHFR,PKN1,GSDMB,ZKSCAN7,PRKCZ,PRSS3,TRIM39,PAK6,ATP10A,EP400,ZNF529,PTS,RREB1,NECAB3,RAB17,UNKL,ACBD3,SKI,SLC9A1,AACS,ZBTB10,SOD1,TGFBR2,TPO,ZAP70,ZFPL1,ZNF175,ZNF224,ZNF226,MMP28,BBS10,MICALL2,MOB3B,EFCC1,TRMT1L,USP44,RASAL1,DOC2A,ZBTB45,ZNF382,SHANK3,CBFA2T3,DNAH11,ACTN3,MAP3K13,LRAT,TADA2B,NRXN3,VPS4B,RAB11FIP3,HDAC4,RNF40
MF	nucleoside monophosphate kinase activity	16	1	0.343214	1	GUK1
BP	negative regulation of toll-like receptor signaling pathway	22	1	0.343375	1	IRF4
BP	phosphatidylinositol phosphate biosynthetic process	57	2	0.343386	1	ITPKA,PIK3CD
BP	embryonic placenta development	88	3	0.343462	1	FGFR2,GATA2,FBXW8
BP	muscle cell development	202	6	0.343504	1	MYH3,NFATC2,NOTCH1,MYOZ1,SKI,TBX3,ACTN3
BP	plasma membrane tubulation	19	1	0.343625	1	ATP10A
BP	regulation of immunoglobulin production	70	2	0.343793	1	PKN1,TGFB1
CC	costamere	14	1	0.343822	1	ANK3
BP	epithelial cell fate commitment	14	1	0.34408	1	NOTCH1
BP	negative regulation of meiotic cell cycle	21	1	0.344131	1	CHFR
BP	cardiac cell fate commitment	14	1	0.344169	1	TBX3
BP	protein targeting	293	7	0.344276	1	GIPC1,DMTN,MON1B,ZDHHC24,VPS41,SIAH3,ANK3,MICALL2
BP	mitotic G1 DNA damage checkpoint signaling	16	1	0.344478	1	CDKN1A
BP	prostate gland development	50	2	0.344646	1	FGFR2,NOTCH1
MF	alkali metal ion binding	19	1	0.34471	1	HDAC4
MF	neuropilin binding	17	1	0.34488	1	ABL1
BP	protein deacetylation	21	1	0.345026	1	HDAC4
MF	DNA exonuclease activity, producing 5'-phosphomonoesters	28	1	0.345113	1	ISG20
BP	regulation of glycolytic process	54	2	0.345138	1	CBFA2T3,ACTN3,HDAC4
BP	regulation of nucleotide catabolic process	54	2	0.345138	1	CBFA2T3,ACTN3,HDAC4
BP	regulation of purine nucleotide catabolic process	54	2	0.345138	1	CBFA2T3,ACTN3,HDAC4
BP	interleukin-2 production	60	2	0.345198	1	ABL1,IRF4
BP	regulation of interleukin-2 production	60	2	0.345198	1	ABL1,IRF4
BP	sensory perception of sound	168	5	0.345273	1	COL11A2,EML2,POU4F2,RPL38,SOD1,KCNQ4
MF	histone deacetylase activity	20	1	0.345393	1	HDAC4
MF	protein lysine deacetylase activity	20	1	0.345393	1	HDAC4
CC	endosome	1027	23	0.34547	1	AGAP1,TMEM184A,EPHA4,MON1B,ATP10B,ATP13A2,ABCA5,ACKR1,VPS41,JAK3,MYO1D,NOTCH1,OCA2,TMEM30A,PKN1,PRKCZ,RAB17,EIPR1,MICALL2,TRAPPC9,DTNBP1,LRAT,VPS4B,RAB11FIP3
MF	potassium ion leak channel activity	16	1	0.345485	1	KCNK15
BP	regulation of protein import into nucleus	61	2	0.345636	1	UFM1,TGFB1
BP	negative regulation of natural killer cell mediated cytotoxicity	24	1	0.346136	1	TGFB1
MF	I-SMAD binding	16	1	0.346378	1	SMAD6
BP	positive regulation of adaptive immune response based on somatic recombination of immune receptors built from immunoglobulin superfamily domains	125	3	0.346426	1	ADA,PRKCZ,TGFB1
BP	negative regulation of multicellular organismal process	1221	26	0.346569	1	ADA,DAB1,DLX2,APLNR,EPHA4,TSKU,GATA2,GUCY1A1,FOXA2,HRG,HSPG2,JAK3,YJEFN3,MIR96,SMAD6,NOTCH1,ERRFI1,POU4F2,TRPM4,PKN1,NDRG2,SKI,SLC12A2,SOD1,TGFB1,ACTN3,RAB11FIP3
MF	serine-type endopeptidase inhibitor activity	93	2	0.346591	1	HRG,APLP2
MF	ubiquitin-modified protein reader activity	19	1	0.34693	1	DNAJB2
BP	SNARE complex assembly	23	1	0.347188	1	VPS41
BP	killing of cells of another organism	121	2	0.347234	1	HRG,GSDMB
BP	disruption of cell in another organism	121	2	0.347234	1	HRG,GSDMB
BP	regulation of catalytic activity	537	13	0.347462	1	CDKN1A,EVI5L,EPHA4,FGFR2,LRCH1,PLXNB2,ABL1,GIPR,NOTCH1,ERRFI1,SOD1,EVI5,USP44
BP	anterograde synaptic vesicle transport	19	1	0.347528	1	DTNBP1
BP	synaptic vesicle cytoskeletal transport	19	1	0.347528	1	DTNBP1
BP	synaptic vesicle transport along microtubule	19	1	0.347528	1	DTNBP1
MF	transporter activator activity	20	1	0.34771	1	ANK3
BP	regulation of glutamate secretion	19	1	0.347991	1	DTNBP1
BP	positive regulation of T cell receptor signaling pathway	20	1	0.348052	1	ADA
BP	cellular response to cAMP	55	2	0.348068	1	DMTN,ATP5PO
BP	positive regulation of protein localization	443	11	0.348294	1	UCN3,TMEM30B,EPB41,ATP13A2,GIPR,PDX1,ITGA3,TRPM4,TMEM30A,AACS,TGFB1
BP	response to dopamine	56	2	0.348556	1	ABL1,DTNBP1
BP	myelin maintenance	17	1	0.348691	1	SOD1
BP	positive regulation of regulatory T cell differentiation	22	1	0.348759	1	TGFB1
BP	hemostasis	235	6	0.34882	1	TSPAN9,RASA3,FOXA2,HRG,PAFAH2,DTNBP1
MF	monosaccharide transmembrane transporter activity	24	1	0.348864	1	SLC23A2
BP	ventricular trabecula myocardium morphogenesis	15	1	0.349154	1	NOTCH1
BP	positive regulation of activated T cell proliferation	27	1	0.349757	1	IGFBP2
BP	regulation of T-helper 1 type immune response	32	1	0.349913	1	JAK3
BP	regulation of spindle checkpoint	24	1	0.350025	1	USP44
BP	auditory receptor cell stereocilium organization	19	1	0.350037	1	SOD1
MF	protein kinase C binding	50	2	0.350127	1	ABL1,PKN1
MF	GTPase activator activity	248	7	0.350253	1	EVI5L,AGAP1,RASA3,ERRFI1,SIPA1L2,EVI5,RASAL1
BP	DNA-templated DNA replication maintenance of fidelity	64	2	0.35036	1	ZNF365,KMT5A
BP	plasma membrane invagination	56	2	0.350423	1	GATA2,XKR8
BP	nephric duct development	14	1	0.350479	1	EPHA4
BP	regulation of sister chromatid segregation	107	3	0.350574	1	CHFR,SMARCD1,USP44
BP	muscle organ development	360	10	0.350611	1	ZBTB18,EID2B,FGFR2,MSX1,MYH3,NOTCH1,PAX7,MYOZ1,SKI,TGFB1,ACTN3
BP	spinal cord association neuron differentiation	13	1	0.350877	1	PAX7
BP	heart valve formation	15	1	0.350904	1	NOTCH1
BP	positive regulation of mitotic sister chromatid separation	22	1	0.350919	1	USP44
MF	antioxidant activity	74	2	0.351249	1	SOD1,TPO
BP	embryonic skeletal system development	134	5	0.351605	1	DLX2,FGFR2,HOXB7,PAX7,TGFBR2
CC	ribbon synapse	14	1	0.351695	1	NPHP4
BP	melanosome localization	24	1	0.351757	1	RAB17
BP	negative regulation of neuron differentiation	74	3	0.352146	1	DLX2,NOTCH1,POU4F2
BP	hydrogen peroxide catabolic process	23	1	0.352216	1	TPO
BP	cellular response to sterol depletion	19	1	0.352231	1	MIR96
BP	negative regulation of gene expression via chromosomal CpG island methylation	15	1	0.352324	1	MPHOSPH8
BP	neurogenesis	1750	46	0.352355	1	ABI2,CDKN2C,BAIAP2,DAB1,DLX2,ELAVL4,EPHA4,NR2F6,GPC2,FGFR2,ZNF365,PLXNB2,ABL1,TSKU,NPHP4,GATA2,FBXW8,ANK3,FOXA2,APLP2,ITGA3,ITPKA,TRIM67,NOTCH1,OPCML,PAX7,NGRN,POU4F2,TMEM30A,PRKCZ,PAK6,SRSF1,RAB17,SKI,SOD1,TGFB1,TGIF1,BBS10,MICALL2,TRAPPC9,DTNBP1,RASAL1,SHANK3,BOC,MAP3K13,NRXN3,SLC23A2
BP	negative regulation of DNA-binding transcription factor activity	63	2	0.352404	1	ZNF431,POU4F2
BP	attachment of mitotic spindle microtubules to kinetochore	26	1	0.352483	1	KIF2C
BP	artery development	119	4	0.353132	1	APLNR,SMAD6,NOTCH1,TGFBR2
MF	nucleic acid binding	3927	76	0.353196	1	ZBTB18,CPSF4,METAP2,KIF2C,RBPMS,RALYL,RBFOX3,ZNF431,DLX2,DYNC1H1,DXO,ELAVL4,NR2F6,ZBTB12,ZNF652,CNOT1,WBP2,ABL1,GATA2,TINF2,POLL,LIN9,BRF1,GTF3C1,NOP53,FOXA2,HOXB7,AIRE,APLP2,FOXK2,PDX1,IRF4,ISG20,LIG3,MIR96,SMAD6,MGMT,NR3C2,MIR330,MSX1,NUDT1,NFATC2,NME2,NOTCH1,PAX7,NGRN,CWC15,ESF1,PLAGL2,POU4F2,FBXL19,RBFOX1,ARGLU1,ZKSCAN7,PROP1,EP400,ZNF529,RPL38,RREB1,SRSF1,SFSWAP,NOM1,RFX7,SKI,BRD9,ZBTB10,TBX3,TGIF1,ZFPL1,ZNF175,ZNF224,ZNF226,PRRC2A,SNIP1,EEPD1,TRMT1L,ZBTB45,ZNF382,ATOH8,WHR1,MTRFR,TBRG4,HDAC4,RNF40
BP	negative regulation of protein binding	30	1	0.3532	1	DNAJB2
BP	sodium ion export across plasma membrane	21	1	0.353248	1	SLC9A1
BP	positive regulation of cellular component biogenesis	505	13	0.353411	1	ABI2,BAIAP2,DYNC1H1,CNOT1,ATP13A2,ABL1,NPHP4,HRG,TGFB1,SLF1,VPS4B,RAB11FIP3,PIEZO1
BP	signal transduction by p53 class mediator	187	5	0.353432	1	CDKN1A,NOP53,KMT5A,MSX1,POU4F2,CD44
BP	positive regulation of dendrite development	15	1	0.353987	1	ABL1
BP	Rab protein signal transduction	19	1	0.354136	1	MICALL2
CC	cell body	525	14	0.354256	1	BAIAP2,ELAVL4,EPHA4,ATP13A2,ABL1,MYO1D,TRPM4,PRKCZ,ELOVL5,RAB17,SLC12A2,SOD1,TGFB1,DTNBP1
MF	floppase activity	15	1	0.354688	1	ATP10A
MF	chromatin-protein adaptor activity	101	3	0.354706	1	MPHOSPH8,BRD9,TNRC18
BP	mitotic G1/S transition checkpoint signaling	17	1	0.35481	1	CDKN1A
BP	cardiac muscle cell myoblast differentiation	12	1	0.354817	1	NOTCH1
BP	positive regulation of axonogenesis	72	3	0.354864	1	PLXNB2,POU4F2,MAP3K13
BP	chemical synaptic transmission, postsynaptic	117	4	0.355119	1	BAIAP2,NOTCH1,PRKCZ,SHANK3
BP	response to corticosterone	15	1	0.355276	1	UCN3
BP	mesenchymal cell apoptotic process	14	1	0.355379	1	MSX1
BP	endosome to lysosome transport	63	2	0.355496	1	VPS41,VPS4B
BP	negative regulation of natural killer cell mediated immunity	25	1	0.355574	1	TGFB1
BP	negative regulation of smooth muscle cell differentiation	20	1	0.356257	1	NFATC2
BP	regulation of filopodium assembly	45	2	0.356566	1	DMTN,RAB17
BP	regulation of cardiac muscle cell differentiation	21	1	0.356614	1	TGFB1
CC	filopodium membrane	17	1	0.356678	1	ITGA3
BP	dorsal/ventral axis specification	14	1	0.35669	1	SMAD6
CC	myofilament	25	1	0.356851	1	TPM2
BP	protein localization to nucleolus	21	1	0.357023	1	COPS9,NOP53
BP	negative regulation of neuron projection regeneration	16	1	0.357036	1	EPHA4
BP	phototransduction, visible light	22	1	0.357217	1	AIPL1
BP	response to superoxide	24	1	0.357227	1	SOD1
BP	myeloid cell differentiation	455	11	0.35723	1	DMTN,GATA2,HOXB7,IRF4,MFAP2,KITLG,PIK3CD,POU4F2,TGFB1,TGFBR2,CBFA2T3
MF	protein phosphorylated amino acid binding	59	2	0.357556	1	ABL1,ZAP70
BP	negative regulation of leukocyte mediated immunity	74	2	0.3576	1	JAK3,TGFB1
MF	phospholipid scramblase activity	22	1	0.357969	1	XKR8
BP	thyroid hormone generation	21	1	0.358052	1	TPO
BP	store-operated calcium entry	23	1	0.35815	1	SLC8B1
BP	positive regulation of mitotic cell cycle	131	4	0.358263	1	ABL1,TGFB1,USP44,VPS4B
MF	manganese ion binding	66	2	0.358538	1	ATP13A2,ABL1
BP	brain development	718	20	0.358695	1	DAB1,DLX2,ELAVL4,FGFR2,ZNF365,PLXNB2,ABL1,TSKU,GATA2,HSPG2,MSX1,NOTCH1,UFM1,PROP1,NDRG2,SKI,TBX3,TGFBR2,TRAPPC9,SHANK3
BP	midbrain development	88	3	0.35879	1	FGFR2,MSX1,NDRG2
BP	skin epidermis development	134	4	0.358828	1	FGFR2,NOTCH1,NOM1,LGR5
BP	positive regulation of vascular permeability	17	1	0.358885	1	TGFB1
MF	DNA exonuclease activity	29	1	0.359031	1	ISG20
BP	positive regulation of amyloid-beta formation	21	1	0.35932	1	EPHA4
BP	macromolecule catabolic process	1545	31	0.359551	1	GIPC1,UBR3,DXO,ELAVL4,EPHA4,CNOT1,ATP13A2,PLXNB2,FBXW8,SIAH3,NOP53,DNAJB2,ISG20,MIR96,TRIM67,NOTCH1,PCYOX1,FBXL19,CHFR,TRIM39,PSMB4,PSMB8,SRSF1,TGFB1,UBXN8,FBXL18,USP44,CBFA2T3,SPSB4,TBRG4,VPS4B,CD44,RNF40
BP	regulation of cell maturation	23	1	0.359861	1	MAP3K13
CC	SCF ubiquitin ligase complex	64	2	0.359988	1	FBXW8,FBXL19,SPSB4
BP	skeletal muscle adaptation	23	1	0.360071	1	MYOZ1,ACTN3
CC	mRNA cleavage factor complex	22	1	0.360104	1	CPSF4
BP	pyrimidine deoxyribonucleotide metabolic process	25	1	0.360261	1	DCTD
MF	phosphatidylinositol phosphate binding	177	5	0.360387	1	OSBPL5,ATP13A2,GSDMB,SLC9A1,DENND1C
BP	Schwann cell differentiation	49	2	0.360591	1	SKI,SOD1
BP	positive regulation of non-canonical Wnt signaling pathway	14	1	0.360606	1	ABL1
BP	odontogenesis of dentin-containing tooth	88	3	0.36076	1	DLX2,MSX1,TGFB1
BP	nuclear-transcribed mRNA catabolic process, deadenylation-dependent decay	60	2	0.360797	1	EPHA4,CNOT1
BP	coronary vasculature morphogenesis	17	1	0.360812	1	NOTCH1
CC	semaphorin receptor complex	12	1	0.361089	1	PLXNB2
BP	neurotransmitter-gated ion channel clustering	18	1	0.361258	1	SHANK3
BP	cellular response to estrogen stimulus	18	1	0.36131	1	WBP2
BP	chromatin remodeling	625	14	0.361427	1	WBP2,PADI4,MORC1,IRF4,KMT5A,PAX7,FBXL19,MPHOSPH8,PKN1,BRD9,SMARCD1,SS18,TNRC18,TADA2B,HDAC4
BP	detection of temperature stimulus involved in sensory perception of pain	20	1	0.361494	1	NR2F6
BP	regulation of body fluid levels	369	9	0.361555	1	ADA,TSPAN9,APLNR,RASA3,GUCA1B,FOXA2,HRG,PAFAH2,DTNBP1
MF	cadherin binding involved in cell-cell adhesion	18	1	0.361655	1	BAIAP2
BP	female genitalia development	19	1	0.361751	1	TBX3
BP	positive regulation of organ growth	50	2	0.361791	1	FGFR2,NOTCH1
BP	leukotriene metabolic process	30	1	0.362203	1	DPEP1
BP	cellular pigmentation	62	2	0.362228	1	RAB17,DTNBP1
MF	peptidase inhibitor activity	163	3	0.362232	1	CST8,HRG,APLP2
BP	regulation of lymphocyte apoptotic process	60	2	0.362314	1	ADA,JAK3
BP	learning	157	5	0.362349	1	ELAVL4,ABL1,PAK6,SHANK3,NRXN3
BP	negative regulation of anoikis	19	1	0.362472	1	NOTCH1
BP	cellular hyperosmotic response	21	1	0.362558	1	ERRFI1
BP	positive regulation of homotypic cell-cell adhesion	20	1	0.362579	1	ANK3
BP	pigment granule transport	23	1	0.363111	1	RAB17
BP	establishment of pigment granule localization	23	1	0.363111	1	RAB17
BP	protein-DNA complex disassembly	23	1	0.363251	1	SMARCD1
BP	response to magnesium ion	18	1	0.363313	1	ANK3
BP	detection of light stimulus	68	2	0.363432	1	AIPL1,GUCA1B
BP	microautophagy	21	1	0.363649	1	VPS4B
BP	protein refolding	29	1	0.363815	1	DNAJB2
BP	negative regulation of intrinsic apoptotic signaling pathway by p53 class mediator	23	1	0.363921	1	CD44
BP	intracellular iron ion homeostasis	70	2	0.363936	1	ATP13A2,SOD1
BP	neuron apoptotic process	303	8	0.363941	1	EPHA4,ATP13A2,ABL1,GRM4,HSPG2,SOD1,TGFB1,BBS10
BP	synapse pruning	18	1	0.363989	1	EPHA4
BP	positive regulation of growth	245	7	0.364142	1	FGFR2,NOTCH1,POU4F2,SLC9A1,RASAL1,ACTN3,MAP3K13,SLC23A2
BP	platelet dense granule organization	24	1	0.364152	1	DTNBP1
BP	positive regulation of intrinsic apoptotic signaling pathway	65	2	0.364266	1	MSX1,PLAGL2,SOD1
BP	positive regulation of viral life cycle	24	1	0.364416	1	KPNA6
BP	ventral spinal cord development	46	2	0.364681	1	DAB1,GATA2
BP	renal tubule morphogenesis	77	3	0.364875	1	HOXB7,TGFB1,LGR5
BP	lymph node development	21	1	0.365046	1	TGFB1
BP	mitochondrial calcium ion homeostasis	23	1	0.365204	1	SLC8B1
BP	muscle cell fate commitment	17	1	0.36523	1	TBX3
BP	regulation of transcription regulatory region DNA binding	18	1	0.365521	1	POU4F2
BP	regulation of mammary gland epithelial cell proliferation	16	1	0.365598	1	RREB1
BP	neuron cell-cell adhesion	14	1	0.365996	1	NRXN3
BP	negative regulation of cell-cell adhesion	208	5	0.366014	1	ABL1,JAK3,NOTCH1,NOTCH4,TGFB1
BP	positive regulation of synaptic transmission	168	5	0.36636	1	EPHA4,ABL1,PRKCZ,DTNBP1,SHANK3
BP	insulin-like growth factor receptor signaling pathway	53	2	0.366806	1	IGF1R,IGFBP2
BP	response to vitamin A	15	1	0.366894	1	LRAT
BP	positive regulation of leukocyte degranulation	22	1	0.366962	1	GATA2
BP	regulation of mast cell degranulation	26	1	0.367127	1	GATA2
MF	chemokine binding	30	1	0.367135	1	ACKR1
BP	calcium-mediated signaling	231	6	0.367212	1	ADA,NFATC2,TRPM4,MYOZ1,SLC9A1,ZAP70,ACTN3
BP	regulation of axon extension	77	3	0.367971	1	ABL1,POU4F2,MAP3K13
MF	protein kinase regulator activity	266	7	0.368005	1	CDKN1A,CDKN2C,ABL1,GPRC5C,TGFB1,MOB3B,MAP3K13
BP	positive regulation of nuclear division	62	2	0.36808	1	MSX1,USP44
BP	viral budding	24	1	0.368231	1	VPS4B
BP	vascular process in circulatory system	274	7	0.368337	1	ABL1,GUCY1A1,TRPM4,FLVCR2,SLC12A2,SOD1,TGFB1
BP	cell-cell junction organization	216	6	0.368757	1	ABI2,APLNR,EPHA4,NPHP4,TGFB1,MICALL2
MF	metalloexopeptidase activity	67	2	0.368787	1	METAP2,DPEP1
BP	negative regulation of mRNA splicing, via spliceosome	19	1	0.368859	1	SFSWAP
CC	midbody	203	5	0.369008	1	EXOC3,KLHDC8B,PKN1,DTNBP1,VPS4B,RAB11FIP3
BP	neural precursor cell proliferation	163	5	0.369383	1	FGFR2,PLXNB2,GATA2,NOTCH1,TGFB1
BP	collecting duct development	15	1	0.369401	1	NOTCH1
MF	steroid binding	106	3	0.369578	1	NPC2,OSBPL5,NR3C2,ATP5PO
BP	glomerular mesangium development	17	1	0.369587	1	NOTCH1
BP	positive regulation of adenylate cyclase activity	18	1	0.369607	1	GIPR
BP	negative regulation of mRNA metabolic process	103	3	0.369733	1	ELAVL4,SRSF1,SFSWAP
BP	lysosomal protein catabolic process	25	1	0.36985	1	ATP13A2
BP	purine nucleotide catabolic process	137	4	0.370114	1	ADA,FOXK2,CBFA2T3,ACTN3,HDAC4
BP	regulation of vesicle-mediated transport	534	13	0.370367	1	APLNR,ATP13A2,ABL1,ERC2,GATA2,NOTCH1,SOD1,TGFB1,EIPR1,DTNBP1,DOC2A,VPS4B,RAB11FIP3
BP	positive regulation of phagocytosis	73	2	0.370587	1	GATA2,SOD1
BP	digestive system development	150	5	0.370664	1	ADA,FGFR2,PDX1,NOTCH1,TGFB1
BP	regulation of viral genome replication	78	2	0.370697	1	ISG20,NOTCH1
BP	positive regulation of endothelial cell apoptotic process	28	1	0.370723	1	TGFB1
BP	cellular response to catecholamine stimulus	60	2	0.371035	1	ABL1,DTNBP1
MF	ubiquitin-like protein reader activity	22	1	0.371153	1	DNAJB2
BP	system development	4008	93	0.371162	1	ADA,ABI2,CDKN1A,CDKN2C,BAIAP2,COL11A2,RBFOX3,DAB1,DLX2,APLNR,ELAVL4,EPHA4,NR2F6,GPC2,FGFR2,ZNF365,IGSF9B,POFUT1,PLXNB2,ABL1,TSKU,NPHP4,GATA2,FBXW8,GIPR,POLL,ANK3,FOXA2,HOXB7,AIRE,HRG,HSPG2,APLP2,PDX1,ITGA3,ITPKA,YJEFN3,KCNQ2,IFITM5,SMAD6,MFAP2,KITLG,TRIM67,MSX1,NFATC2,NOTCH1,NOTCH4,OPCML,PAX7,NGRN,UFM1,PIK3CD,ERRFI1,POU4F2,RBFOX1,XKR8,TMEM30A,PKN1,PRKCZ,PROP1,PAK6,NDRG2,PTS,RPL38,SRSF1,RAB17,SKI,SLC9A1,SLC12A2,SMARCD1,SOD1,TBX3,TGFB1,TGFBR2,TGIF1,BBS10,MICALL2,TRAPPC9,DTNBP1,RASAL1,DOC2A,ZBTB45,ATOH8,SHANK3,LGR5,DNAH11,ACTN3,SH2D2A,BOC,MAP3K13,NRXN3,VPS4B,CD44,HDAC4,SLC23A2
BP	proteolysis	1450	29	0.371188	1	GIPC1,METAP2,UBR3,CAPN12,DPEP1,EPHA4,FBXW8,SIAH3,NOP53,DNAJB2,TRIM67,PCYOX1,FBXL19,CHFR,PRSS3,TRIM39,PSMB4,PSMB8,USP35,TGFB1,OTUB2,MMP28,UBXN8,FBXL18,USP44,CBFA2T3,EIF3F,SPSB4,HTRA3,VPS4B,RNF40
BP	response to oxygen radical	25	1	0.371422	1	SOD1
MF	mechanosensitive monoatomic ion channel activity	18	1	0.371936	1	PIEZO1
BP	vitamin transmembrane transport	21	1	0.371993	1	SLC23A2
BP	positive regulation of mitotic cell cycle phase transition	99	3	0.37227	1	TGFB1,USP44,VPS4B
BP	regulation of cell-matrix adhesion	127	4	0.372625	1	DMTN,ABL1,HRG,SLC9A1
CC	actin cytoskeleton	520	14	0.372765	1	ABI2,BAIAP2,GAS2L1,ACTL10,DMTN,ABL1,ITPKA,MYH3,MYO1D,MYOZ1,AFAP1,TPM2,MICALL2,ACTN3,PIEZO1
BP	mechanosensory behavior	16	1	0.372831	1	SHANK3
BP	circadian sleep/wake cycle process	25	1	0.372866	1	ADA
BP	positive regulation of calcium ion-dependent exocytosis	18	1	0.373017	1	DOC2A
BP	ribonucleotide catabolic process	136	4	0.373078	1	ADA,FOXK2,CBFA2T3,ACTN3,HDAC4
BP	neutrophil chemotaxis	78	2	0.373142	1	DPEP1,PIK3CD
CC	peptidase complex	125	3	0.373229	1	DNAJB2,PSMB4,PSMB8,TADA2B
MF	ATPase activator activity	25	1	0.373285	1	DNAJB2
BP	positive regulation of calcineurin-NFAT signaling cascade	21	1	0.373292	1	SLC9A1
BP	positive regulation of calcineurin-mediated signaling	21	1	0.373292	1	SLC9A1
BP	endoplasmic reticulum tubular network organization	23	1	0.373338	1	DMTN
MF	DNA polymerase activity	28	1	0.373683	1	POLL
CC	T-tubule	51	2	0.373771	1	ANK3,SLC9A1
BP	cellular response to growth factor stimulus	735	18	0.37406	1	BAIAP2,GIPC1,FGFR2,ABL1,TSKU,HRG,ITGA3,SMAD6,MSX1,NOTCH1,PIK3CD,ERRFI1,SKI,TGFB1,TGFBR2,TGIF1,HTRA3,CD44
BP	cGMP metabolic process	18	1	0.374351	1	GUCY1A1
BP	phasic smooth muscle contraction	23	1	0.374473	1	TBX3
BP	regulation of tube diameter	157	4	0.374613	1	ABL1,GUCY1A1,TRPM4,SOD1
BP	blood vessel diameter maintenance	157	4	0.374613	1	ABL1,GUCY1A1,TRPM4,SOD1
BP	positive regulation of isotype switching	28	1	0.374642	1	TGFB1
MF	peptidyl-prolyl cis-trans isomerase activity	30	1	0.374704	1	AIPL1
BP	T-helper 2 cell differentiation	18	1	0.375035	1	PRKCZ
BP	regulation of leukocyte mediated immunity	248	5	0.375504	1	GATA2,JAK3,TRPM4,PRKCZ,TGFB1
BP	microtubule-based movement	471	10	0.375591	1	KIF2C,DYNC1H1,KATNIP,NPHP4,SMCP,CFAP44,RAB17,SOD1,DTNBP1,DNAH11,CFAP119,RAB11FIP3
BP	response to ether	22	1	0.375847	1	IFITM5
BP	regulation of calcium ion transmembrane transport via high voltage-gated calcium channel	18	1	0.376124	1	UBR3
BP	nuclear membrane reassembly	25	1	0.376183	1	VPS4B
MF	CoA-ligase activity	25	1	0.376226	1	AACS
MF	histone H4 methyltransferase activity	18	1	0.376238	1	KMT5A
BP	glycolytic process	98	3	0.376526	1	FOXK2,CBFA2T3,ACTN3,HDAC4
BP	vascular endothelial growth factor signaling pathway	54	2	0.377192	1	HRG,PIK3CD
MF	protein domain specific binding	624	16	0.377251	1	ABI2,BAIAP2,EPHA4,CNOT1,ABL1,GATA2,FOXA2,ITGA3,SHC4,MYO1D,ERRFI1,SRSF1,SKI,SH3BGRL2,SHANK3,SH2D2A
BP	protein K48-linked deubiquitination	25	1	0.377469	1	OTUB2
BP	nucleic acid biosynthetic process	4385	85	0.377544	1	CDKN1A,N4BP2L2,ZBTB18,CPSF4,RBPMS,EID2B,RBFOX3,ZNF431,DLX2,ELAVL4,NR2F6,ZBTB12,JAZF1,FGFR2,ZNF652,CNOT1,WBP2,KPNA6,ABL1,GATA2,TINF2,MORC1,POLL,LIN9,BRF1,GTF3C1,MRM2,NOP53,FOXA2,HOXB7,AIRE,FOXK2,PDX1,IRF4,ISG20,KMT5A,LIG3,SMAD6,NR3C2,MSX1,NFATC2,NME2,NOTCH1,NOTCH4,PAX7,GLRX2,CWC15,ESF1,PLAGL2,POU4F2,FBXL19,RBFOX1,ARGLU1,MRGBP,PKN1,ZKSCAN7,PRKCZ,PROP1,PAK6,EP400,ZNF529,MYOZ1,RREB1,SRSF1,SFSWAP,RFX7,SKI,SLC9A1,BRD9,ZBTB10,SMARCD1,SS18,SNORD23,TBX3,TGFB1,TGIF1,ZFPL1,ZNF175,ZNF224,ZNF226,QTMAN,SNIP1,TRMT1L,ZBTB45,ZNF382,ATOH8,CBFA2T3,MAP3K13,TBRG4,TADA2B,HDAC4,RNF40
BP	tyrosine phosphorylation of STAT protein	29	1	0.377761	1	JAK3
BP	dorsal/ventral neural tube patterning	17	1	0.377778	1	PAX7
BP	craniofacial suture morphogenesis	18	1	0.377789	1	TGFB1
BP	phosphatidylserine metabolic process	23	1	0.377916	1	OSBPL5
BP	response to muramyl dipeptide	21	1	0.377921	1	NOTCH1
BP	regulation of tube size	158	4	0.378117	1	ABL1,GUCY1A1,TRPM4,SOD1
BP	ERBB signaling pathway	142	4	0.378274	1	ABL1,IFI6,ERRFI1,TGFB1
BP	male genitalia development	22	1	0.378391	1	TBX3
BP	negative regulation of mRNA processing	20	1	0.378566	1	SFSWAP
BP	cellular response to corticosteroid stimulus	64	2	0.378575	1	ERRFI1,TGFB1
BP	cellular response to light stimulus	115	3	0.378711	1	CDKN1A,COPS9,AIPL1
BP	regulation of meiotic cell cycle	69	2	0.378838	1	MSX1,CHFR
BP	regulation of epidermis development	69	2	0.378952	1	NME2,NOTCH1,ERRFI1
BP	actin polymerization or depolymerization	180	5	0.379023	1	ABI2,BAIAP2,DMTN,ABL1,MICALL2
MF	metal cation:proton antiporter activity	23	1	0.379086	1	SLC9A1
BP	establishment of protein localization to chromosome	22	1	0.379631	1	WBP2
BP	pigment granule localization	25	1	0.379681	1	RAB17
MF	sugar transmembrane transporter activity	26	1	0.379715	1	SLC23A2
MF	transmembrane signaling receptor activity	1126	18	0.380088	1	APLNR,EPHA4,FGFR2,ADGRL1,PLXNB2,ACKR1,GIPR,GNRHR,GRM4,IGF1R,OR4F15,NOTCH1,GPRC5C,PTPRN2,TGFBR2,LGR5,NRXN3,CD44
BP	gene expression	6590	119	0.380181	1	CDKN1A,N4BP2L2,ZBTB18,NPC2,CPSF4,METAP2,RBPMS,ISCA2,EID2B,MRPL55,RBFOX3,ZNF431,DLX2,DXO,APLNR,ELAVL4,EPHA4,NR2F6,ZBTB12,JAZF1,FGFR2,ZNF652,CNOT1,GSE1,ATP13A2,WBP2,KPNA6,PLXNB2,ABL1,TSKU,GATA2,FBXW8,MORC1,POLL,LIN9,ANK3,BRF1,GTF3C1,MRM2,NOP53,FOXA2,HOXB7,AIRE,HRG,DNAJB2,FOXK2,PDX1,IRF4,ISG20,ITGA3,JAK3,KMT5A,SHC4,MIR96,SMAD6,NR3C2,MIR330,MSX1,NFATC2,NME2,NOTCH1,NOTCH4,PAX7,GLRX2,NGRN,CWC15,ESF1,PIK3CD,PLAGL2,ERRFI1,POU4F2,FBXL19,RBFOX1,MPHOSPH8,TRPM4,ARGLU1,MRGBP,PKN1,ZKSCAN7,PRKCZ,PROP1,PRSS3,TRIM39,PAK6,NDRG2,EP400,ZNF529,MYOZ1,RPL38,RREB1,SRSF1,SFSWAP,RFX7,SKI,SLC9A1,BRD9,ZBTB10,SMARCD1,SOD1,SS18,TAPBP,SNORD23,TBX3,TGFB1,TGFBR2,TGIF1,ZFPL1,ZNF175,ZNF224,ZNF226,QTMAN,SNIP1,NUP214,TRMT1L,DTNBP1,TNRC18,ZBTB45,ZNF382,ATOH8,DENR,CBFA2T3,EIF3F,CFAP119,MTRFR,MAP3K13,TBRG4,TADA2B,HDAC4,RNF40
BP	regulation of cell communication by electrical coupling	16	1	0.380182	1	ANK3
BP	regulation of nucleocytoplasmic transport	116	3	0.380296	1	UFM1,TGFB1,NUP214
MF	transmembrane-ephrin receptor activity	15	1	0.380529	1	EPHA4
CC	lamellipodium	202	6	0.380664	1	ABI2,BAIAP2,KITLG,NME2,SLC9A1,CD44,PIEZO1
BP	inflammatory response to antigenic stimulus	69	2	0.380767	1	NOTCH1,PSMB4
CC	Golgi lumen	93	3	0.380837	1	GPC2,HSPG2,TGFB1
CC	transcription regulator complex	494	13	0.381148	1	N4BP2L2,JAZF1,GATA2,LIN9,BRF1,GTF3C1,SMAD6,MSX1,NFATC2,POU4F2,PROP1,SKI,ZNF224,HDAC4
MF	RNA polymerase II cis-regulatory region sequence-specific DNA binding	1044	25	0.38126	1	ZNF431,DLX2,NR2F6,ZBTB12,WBP2,GATA2,FOXA2,HOXB7,FOXK2,PDX1,IRF4,NR3C2,NFATC2,PAX7,POU4F2,ZKSCAN7,PROP1,RREB1,RFX7,SKI,TBX3,TGIF1,ZBTB45,ZNF382,ATOH8,HDAC4
BP	positive regulation of adaptive immune response	131	3	0.381422	1	ADA,PRKCZ,TGFB1
BP	atrial cardiac muscle cell action potential	17	1	0.381569	1	TRPM4
BP	atrial cardiac muscle cell to AV node cell signaling	17	1	0.381569	1	TRPM4
BP	atrial cardiac muscle cell to AV node cell communication	17	1	0.381569	1	TRPM4
BP	cellular response to monoamine stimulus	62	2	0.381719	1	ABL1,DTNBP1
BP	regulation of insulin-like growth factor receptor signaling pathway	25	1	0.381787	1	IGFBP2
BP	regulation of lipoprotein particle clearance	37	1	0.381951	1	MIR96
BP	locomotory behavior	213	6	0.382171	1	DAB1,ELAVL4,EPHA4,FOXA2,PAK6,SOD1
BP	sterol biosynthetic process	70	2	0.382185	1	MIR96,MVD
CC	presynaptic active zone cytoplasmic component	14	1	0.382689	1	ERC2
CC	myosin complex	57	2	0.382745	1	MYH3,MYO1D
BP	enamel mineralization	20	1	0.383446	1	TGFB1
BP	regulation of fat cell differentiation	142	4	0.383521	1	GATA2,TRPM4,RREB1,TGFB1
BP	chemotaxis	438	10	0.383629	1	DPEP1,HRG,NOTCH1,PIK3CD,POU4F2,TRPM4,SLC12A2,TGFB1,MMP28,SLC8B1
BP	regulation of protein tyrosine kinase activity	22	1	0.384002	1	ERRFI1
BP	regulatory ncRNA processing	68	2	0.384908	1	TGFB1,SNIP1
MF	retinoic acid binding	20	1	0.385152	1	LRAT
BP	mitotic sister chromatid cohesion	26	1	0.385232	1	CDCA5,SLF1
BP	DNA catabolic process	31	1	0.38527	1	ISG20
BP	response to sterol depletion	21	1	0.385403	1	MIR96
BP	striated muscle cell development	175	5	0.385454	1	MYH3,NFATC2,MYOZ1,SKI,TBX3,ACTN3
BP	regulation of mitochondrial gene expression	33	1	0.385489	1	NGRN
CC	postsynaptic density, intracellular component	18	1	0.385741	1	BAIAP2
BP	exocytic process	93	3	0.385838	1	EXOC3,ERC2,DOC2A,RAB11FIP3
BP	labyrinthine layer blood vessel development	20	1	0.385984	1	FBXW8
MF	cyclase regulator activity	23	1	0.386015	1	GUCA1B
BP	regulation of mitotic cell cycle phase transition	344	8	0.38614	1	CDKN1A,CDKN2C,NOP53,CHFR,TRIM39,SMARCD1,TGFB1,USP44,VPS4B
BP	odontogenesis	128	4	0.386179	1	DLX2,FGFR2,MSX1,TGFB1
BP	basic amino acid transport	23	1	0.386452	1	SLC7A4
BP	taxis	440	10	0.386666	1	DPEP1,HRG,NOTCH1,PIK3CD,POU4F2,TRPM4,SLC12A2,TGFB1,MMP28,SLC8B1
BP	negative regulation of leukocyte mediated cytotoxicity	30	1	0.386711	1	TGFB1
CC	axolemma	14	1	0.387	1	MYO1D
BP	carbohydrate derivative biosynthetic process	570	12	0.387372	1	ADA,DCTD,DOLK,POFUT1,GUCY1A1,GUK1,ALG5,JAK3,NME2,GALNT9,ADA2,ATP5PO,NECAB3,TGFB1
BP	response to nutrient levels	523	12	0.388004	1	CDKN1A,GAS2L1,UCN3,GIPR,VPS41,IGFBP2,FOXK2,PDX1,PAK6,SOD1,TGFB1,LRAT
BP	glycosaminoglycan metabolic process	63	2	0.388023	1	TGFB1,CD44
BP	pyridine nucleotide catabolic process	101	3	0.388031	1	FOXK2,CBFA2T3,ACTN3,HDAC4
BP	positive regulation of lyase activity	20	1	0.388229	1	GIPR
BP	response to protozoan	29	1	0.388453	1	IRF4
CC	smooth endoplasmic reticulum	26	1	0.388563	1	DMTN
BP	pyrimidine nucleotide biosynthetic process	31	1	0.388815	1	DCTD,NME2
BP	ADP catabolic process	101	3	0.389336	1	FOXK2,CBFA2T3,ACTN3,HDAC4
BP	disruption of anatomical structure in another organism	125	2	0.389465	1	HRG,GSDMB
CC	cell surface	859	18	0.389487	1	ADA,CST8,TMEM123,EPHA4,GPC2,FGFR2,PLXNB2,ANK3,HRG,ITGA3,NOTCH1,NOTCH4,ATP5PO,SLC9A1,TGFB1,TGFBR2,TPO,CD44
BP	positive regulation of T cell cytokine production	27	1	0.389566	1	PRKCZ
BP	negative regulation of DNA replication	24	1	0.389616	1	LIG3
BP	cell fate determination	43	2	0.3897	1	GATA2,NOTCH4
BP	natural killer cell differentiation	26	1	0.389724	1	PIK3CD
BP	CD4-positive, alpha-beta T cell differentiation	107	3	0.389753	1	IRF4,JAK3,PRKCZ
BP	tRNA metabolic process	198	4	0.389992	1	PLXNB2,BRF1,GTF3C1,QTMAN,TRMT1L
CC	protein kinase complex	146	4	0.390094	1	CDKN1A,IGF1R,PRKCZ,TGFBR2
BP	cellular response to gonadotropin stimulus	18	1	0.390216	1	NOTCH1
BP	negative regulation of nucleocytoplasmic transport	30	1	0.390449	1	UFM1
MF	hyaluronic acid binding	23	1	0.390643	1	CD44
CC	U2-type catalytic step 2 spliceosome	30	1	0.390659	1	CWC15
BP	positive regulation of neurotransmitter secretion	20	1	0.390719	1	DTNBP1
BP	negative regulation of keratinocyte proliferation	23	1	0.390907	1	FGFR2
BP	dicarboxylic acid transport	106	3	0.390957	1	GIPC1,SLC12A2,DTNBP1
BP	platelet-derived growth factor receptor-beta signaling pathway	15	1	0.391383	1	ABL1
BP	RNA catabolic process	417	8	0.39142	1	DXO,ELAVL4,EPHA4,CNOT1,PLXNB2,ISG20,MIR96,SRSF1,TBRG4
BP	regulation of calcium ion transmembrane transport	150	4	0.391445	1	UBR3,APLNR,ABL1,TGFB1
BP	regulation of myoblast fusion	21	1	0.391502	1	NFATC2
BP	phosphatidylinositol-3-phosphate biosynthetic process	22	1	0.39173	1	PIK3CD
BP	purinergic nucleotide receptor signaling pathway	29	1	0.391812	1	ADA
BP	nucleobase-containing compound metabolic process	5607	106	0.391967	1	ADA,CDKN1A,N4BP2L2,ZBTB18,CPSF4,RBPMS,CDCA5,EID2B,RBFOX3,DCTD,ZNF431,DLX2,DXO,ELAVL4,EPHA4,NR2F6,ZBTB12,JAZF1,FGFR2,ZNF652,ZNF365,CNOT1,WBP2,KPNA6,PLXNB2,ABL1,GATA2,TINF2,MORC1,POLL,LIN9,MACROD1,BRF1,GTF3C1,GUCY1A1,GUK1,MRM2,NOP53,FOXA2,HOXB7,AIRE,FOXK2,PDX1,IRF4,ISG20,KMT5A,LIG3,MIR96,SMAD6,MGMT,NR3C2,MSX1,NUDT1,MVD,MYH3,NFATC2,NME2,NOTCH1,NOTCH4,PAX7,GLRX2,CWC15,ESF1,ADA2,PLAGL2,ATP5PO,POU4F2,FBXL19,RBFOX1,ARGLU1,MRGBP,PKN1,ZKSCAN7,PRKCZ,PROP1,PAK6,EP400,ZNF529,MYOZ1,ELOVL5,RREB1,SRSF1,SFSWAP,RFX7,SKI,SLC9A1,BRD9,ZBTB10,SMARCD1,SS18,SNORD23,TBX3,TGFB1,TGIF1,ZFPL1,ZNF175,ZNF224,ZNF226,QTMAN,SNIP1,EEPD1,TRMT1L,ELOVL3,USP44,SLF1,ZBTB45,ZNF382,ATOH8,CBFA2T3,WHR1,ACTN3,MAP3K13,TBRG4,TADA2B,HDAC4,RNF40
BP	establishment of protein localization to plasma membrane	68	2	0.392389	1	ANK3,RAB11FIP3
BP	protein localization to site of double-strand break	25	1	0.393219	1	SLF1
BP	retina vasculature development in camera-type eye	19	1	0.393407	1	TGFB1
BP	positive regulation of MAPK cascade	461	11	0.39346	1	EPHA4,FGFR2,ABL1,GRM4,IGF1R,NOTCH1,PRKCZ,SOD1,TGFB1,ZAP70,CD44
BP	ovulation cycle	68	2	0.393519	1	NOTCH1,NOTCH4
BP	response to L-glutamate	18	1	0.393529	1	BAIAP2
BP	negative regulation of interleukin-1 beta production	42	1	0.393738	1	ERRFI1
BP	ameboidal-type cell migration	247	7	0.393863	1	DMTN,ITGA3,KITLG,PKN1,RREB1,TGFB1,TGFBR2
BP	lysosome localization	77	2	0.393882	1	GATA2,PIK3CD
BP	positive regulation of T-helper cell differentiation	27	1	0.394752	1	PRKCZ
BP	protein targeting to mitochondrion	76	2	0.394764	1	SIAH3,MICALL2
MF	ATP binding	1407	32	0.395107	1	KIF2C,DYNC1H1,EPHA4,FGFR2,ATP10B,ATP13A2,ABCA5,ABL1,GUK1,NEK5,IGF1R,ITPKA,JAK3,LIG3,MVD,MYH3,MYO1D,NME2,PIK3CD,TRPM4,FIGN,PKN1,PRKCZ,PAK6,ATP10A,EP400,AACS,TGFBR2,ZAP70,BBS10,DNAH11,MAP3K13,VPS4B
BP	regulation of MAPK cascade	657	15	0.395286	1	EPHA4,FGFR2,ABL1,GRM4,IGF1R,NOTCH1,DUSP13B,ERRFI1,PRKCZ,PAK6,NDRG2,SOD1,TGFB1,ZAP70,CD44
MF	RNA polymerase II-specific DNA-binding transcription factor binding	342	9	0.395325	1	CNOT1,WBP2,GATA2,FOXA2,PDX1,PKN1,TBX3,BBS10,HDAC4
BP	response to catecholamine	62	2	0.395389	1	ABL1,DTNBP1
BP	cell motility	1816	40	0.395423	1	ADA,ABI2,GIPC1,DAB1,DPEP1,DMTN,EPHA4,GPC2,LRCH1,PLXNB2,ABL1,NPHP4,GATA2,AIRE,HRG,IGF1R,ITGA3,SMCP,KITLG,NFATC2,NOTCH1,PIK3CD,ERRFI1,FBXL19,TRPM4,CFAP44,PKN1,PROP1,PRSS3,RREB1,SKI,SLC9A1,SLC12A2,TGFB1,TGFBR2,ZAP70,MMP28,SLC8B1,ATOH8,DNAH11,CFAP119,CD44
BP	membrane assembly	58	2	0.395428	1	ANK3,VPS4B
CC	apical dendrite	18	1	0.395651	1	MYO1D
BP	glutamatergic neuron differentiation	17	1	0.395666	1	BBS10
BP	mitochondrial calcium ion transmembrane transport	24	1	0.395784	1	SLC8B1
BP	auditory receptor cell morphogenesis	23	1	0.395858	1	SOD1
BP	sulfur compound catabolic process	30	1	0.396275	1	DPEP1
BP	hair cell differentiation	57	2	0.396358	1	NOTCH1,SOD1
MF	cis-trans isomerase activity	33	1	0.396419	1	AIPL1
MF	phosphatidylinositol kinase activity	26	1	0.396591	1	PIK3CD
BP	neuron maturation	53	2	0.396613	1	GATA2,MAP3K13
MF	heparan sulfate proteoglycan binding	19	1	0.39662	1	HRG
CC	synaptic membrane	424	12	0.396744	1	BAIAP2,EPHA4,ADGRL1,IGSF9B,ERC2,ANK3,ITGA3,SHC4,NOTCH1,DTNBP1,SHANK3,NRXN3
BP	positive regulation of insulin receptor signaling pathway	22	1	0.396814	1	PRKCZ
CC	large ribosomal subunit	107	2	0.39688	1	MRPL55,RPL38
BP	positive regulation of cytoskeleton organization	187	5	0.397006	1	ABI2,BAIAP2,DYNC1H1,ABL1,VPS4B
BP	cellular response to abiotic stimulus	338	8	0.397032	1	CDKN1A,COPS9,AIPL1,ERRFI1,KCNK15,SLC9A1,TGFB1,PIEZO1
BP	cellular response to environmental stimulus	338	8	0.397032	1	CDKN1A,COPS9,AIPL1,ERRFI1,KCNK15,SLC9A1,TGFB1,PIEZO1
BP	regulation of cell shape	136	4	0.397091	1	BAIAP2,DMTN,PLXNB2,ATP10A
BP	postsynaptic cytoskeleton organization	22	1	0.397383	1	KIF2C
MF	leak channel activity	19	1	0.397453	1	KCNK15
MF	narrow pore channel activity	19	1	0.397453	1	KCNK15
BP	bicellular tight junction assembly	69	2	0.397531	1	NPHP4,MICALL2
BP	positive regulation of blood coagulation	26	1	0.39776	1	HRG
BP	positive regulation of hemostasis	26	1	0.39776	1	HRG
BP	positive regulation of cytosolic calcium ion concentration	156	4	0.397841	1	ABL1,GATA2,GIPR,TRPM4
BP	mesoderm development	128	4	0.398101	1	FGFR2,ITGA3,RPL38,TBX3
MF	peptidase regulator activity	221	4	0.398204	1	CST8,HRG,APLP2,TGFB1
BP	actin filament bundle assembly	162	5	0.398234	1	BAIAP2,DMTN,ABL1,SLC9A1,SHANK3
BP	tripartite regional subdivision	21	1	0.39845	1	TBX3
BP	anterior/posterior axis specification, embryo	21	1	0.39845	1	TBX3
BP	regulation of organic acid transport	67	2	0.398546	1	SLC12A2,DTNBP1
BP	positive regulation of interleukin-17 production	27	1	0.398577	1	TGFB1
BP	post-translational protein modification	941	20	0.398711	1	UBR3,COPS9,PADI4,ABL1,FBXW8,NOP53,DNAJB2,UFM1,TRPM4,CHFR,PKN1,TRIM39,USP35,UNKL,EIPR1,OTUB2,USP44,SLF1,SPSB4,HDAC4,RNF40
BP	cell migration in hindbrain	16	1	0.398996	1	DAB1
BP	superoxide metabolic process	68	2	0.399067	1	SOD1,TGFB1
BP	organelle disassembly	80	2	0.399256	1	DENR,MTRFR
BP	negative regulation of transporter activity	24	1	0.399323	1	ANK3
BP	negative regulation of telomere maintenance via telomere lengthening	27	1	0.39938	1	TINF2
BP	cellular response to platelet-derived growth factor stimulus	23	1	0.399386	1	ERRFI1
MF	glycolipid binding	31	1	0.399473	1	DPEP1
BP	regulation of vasoconstriction	64	2	0.399534	1	ABL1,TRPM4
BP	pyridine-containing compound catabolic process	104	3	0.39974	1	FOXK2,CBFA2T3,ACTN3,HDAC4
BP	cell migration involved in heart development	21	1	0.399962	1	NOTCH1
BP	regulation of organ growth	96	3	0.400017	1	FGFR2,NOTCH1,SOD1
BP	deoxyribonucleotide catabolic process	30	1	0.400069	1	ADA
BP	deoxyribose phosphate catabolic process	30	1	0.400069	1	ADA
MF	inositol phosphate phosphatase activity	19	1	0.400649	1	MINPP1
CC	recycling endosome	203	5	0.400805	1	ACKR1,RAB17,EIPR1,MICALL2,RAB11FIP3
BP	purine nucleoside diphosphate catabolic process	104	3	0.400837	1	FOXK2,CBFA2T3,ACTN3,HDAC4
BP	purine ribonucleoside diphosphate catabolic process	104	3	0.400837	1	FOXK2,CBFA2T3,ACTN3,HDAC4
BP	RNA splicing	429	9	0.400862	1	RBPMS,RBFOX3,ELAVL4,CWC15,RBFOX1,ARGLU1,SRSF1,SFSWAP,SNIP1,TADA2B
CC	myosin filament	24	1	0.400927	1	MYH3
BP	layer formation in cerebral cortex	19	1	0.40095	1	DAB1
BP	circadian sleep/wake cycle	27	1	0.400983	1	ADA
BP	positive regulation of embryonic development	20	1	0.401026	1	FOXA2
BP	positive regulation of endocytosis	155	4	0.401246	1	APLNR,GATA2,SOD1,DTNBP1
CC	extrinsic component of organelle membrane	26	1	0.401479	1	DOC2A
BP	regulation of establishment of cell polarity	24	1	0.401536	1	ABL1
BP	phosphatidylinositol-mediated signaling	24	1	0.401623	1	PIK3CD
BP	negative regulation of cell migration involved in sprouting angiogenesis	39	1	0.401976	1	NOTCH1
BP	positive regulation of syncytium formation by plasma membrane fusion	24	1	0.402034	1	NFATC2
BP	G protein-coupled glutamate receptor signaling pathway	16	1	0.402084	1	GRM4
BP	striated muscle tissue development	417	11	0.402114	1	ZBTB18,FGFR2,ABL1,MSX1,NOTCH1,PAX7,MYOZ1,SKI,SLC9A1,TBX3,TGFB1,ACTN3
BP	muscle contraction	358	9	0.402242	1	ADA,GUCY1A1,MYH3,TRPM4,SRSF1,SLC9A1,SOD1,TBX3,TPM2,ACTN3
BP	regulation of animal organ morphogenesis	81	3	0.402321	1	HOXB7,MSX1,TGFB1
BP	regulation of protein stability	356	8	0.402364	1	GIPC1,EPHA4,SIAH3,NOP53,MSX1,CHFR,TRIM39,USP35,TBX3
CC	azurophil granule lumen	83	2	0.402543	1	NPC2,DYNC1H1,ADA2
MF	polypeptide N-acetylgalactosaminyltransferase activity	19	1	0.4026	1	GALNT9
BP	regulation of B cell apoptotic process	20	1	0.402913	1	ADA
BP	response to UV-B	23	1	0.403026	1	CDKN1A
BP	regulation of inclusion body assembly	22	1	0.403395	1	DNAJB2
BP	negative regulation of transforming growth factor beta receptor signaling pathway	123	3	0.403406	1	SMAD6,SKI,HTRA3
BP	transcription by RNA polymerase II	2548	56	0.403462	1	N4BP2L2,ZBTB18,ZNF431,DLX2,NR2F6,ZBTB12,JAZF1,FGFR2,ZNF652,CNOT1,WBP2,KPNA6,ABL1,GATA2,LIN9,NOP53,FOXA2,HOXB7,AIRE,FOXK2,PDX1,IRF4,KMT5A,SMAD6,NR3C2,MSX1,NFATC2,NME2,NOTCH1,NOTCH4,PAX7,PLAGL2,POU4F2,FBXL19,MRGBP,PKN1,ZKSCAN7,PROP1,ZNF529,MYOZ1,RREB1,RFX7,SKI,SLC9A1,BRD9,ZBTB10,SMARCD1,SS18,TBX3,TGFB1,TGIF1,ZNF175,ZNF224,ZNF226,ZBTB45,ZNF382,ATOH8,TADA2B,HDAC4,RNF40
BP	regulation of cytosolic calcium ion concentration	54	2	0.403725	1	ERC2,SLC8B1
BP	cell cycle G2/M phase transition	155	4	0.40374	1	CDKN1A,NOP53,CHFR,TRIM39,VPS4B
BP	protein autophosphorylation	128	4	0.403819	1	FGFR2,IGF1R,ERRFI1,MAP3K13
MF	cyclase activity	20	1	0.403963	1	GUCY1A1
BP	circulatory system development	1217	29	0.404003	1	CDKN1A,APLNR,FGFR2,POFUT1,ABL1,GATA2,FBXW8,HRG,HSPG2,ITGA3,YJEFN3,SMAD6,MSX1,NFATC2,NOTCH1,NOTCH4,PIK3CD,ERRFI1,POU4F2,PROP1,SKI,SLC9A1,SLC12A2,TBX3,TGFB1,TGFBR2,DNAH11,SH2D2A,NRXN3,VPS4B
BP	positive regulation of collagen biosynthetic process	23	1	0.404122	1	TGFB1
BP	regulation of macrophage chemotaxis	30	1	0.404309	1	MMP28
BP	regulation of cellular response to growth factor stimulus	360	9	0.404465	1	GIPC1,ABL1,HRG,ITGA3,SMAD6,MSX1,NOTCH1,SKI,HTRA3
MF	molecular sequestering activity	62	2	0.404642	1	CDKN1A,SMAD6
MF	G protein-coupled receptor activity	717	9	0.404921	1	APLNR,ADGRL1,ACKR1,GIPR,GNRHR,GRM4,OR4F15,GPRC5C,LGR5
BP	negative regulation of fat cell differentiation	61	2	0.405024	1	GATA2,TGFB1
BP	ribonucleoside monophosphate biosynthetic process	31	1	0.40504	1	ADA
CC	germ cell nucleus	72	2	0.405045	1	MORC1,AIRE
BP	regulation of carbohydrate catabolic process	65	2	0.405139	1	CBFA2T3,ACTN3,HDAC4
BP	positive regulation of cell-matrix adhesion	61	2	0.405248	1	ABL1,HRG
MF	acid-thiol ligase activity	28	1	0.405456	1	AACS
BP	hippocampus development	92	3	0.405467	1	DAB1,DLX2,TSKU
BP	regulation of protein metabolic process	1512	31	0.40562	1	CDKN1A,GIPC1,METAP2,UBR3,COPS9,DMTN,EPHA4,CNOT1,ATP13A2,PLXNB2,ABL1,FBXW8,NOP53,AIRE,HRG,DNAJB2,HSPG2,JAK3,MIR96,TRIM67,NGRN,ERRFI1,CHFR,TRIM39,RPL38,NECAB3,TGFB1,QTMAN,USP44,CBFA2T3,SPSB4,HDAC4
BP	response to monoamine	64	2	0.405888	1	ABL1,DTNBP1
BP	phenol-containing compound metabolic process	110	3	0.40602	1	GIPC1,OCA2,TPO
MF	ubiquitin-like protein binding	115	3	0.406127	1	DNAJB2,OTUB2,UBXN8
BP	positive regulation of proteolysis	199	5	0.406418	1	FBXW8,NOP53,DNAJB2,TRIM67,CHFR,CBFA2T3
BP	nucleobase metabolic process	31	1	0.406558	1	ADA
CC	melanosome	109	3	0.406569	1	OCA2,RAB17,DTNBP1
CC	pigment granule	109	3	0.406569	1	OCA2,RAB17,DTNBP1
CC	sodium channel complex	24	1	0.406715	1	TRPM4
BP	monoatomic cation homeostasis	585	13	0.406878	1	APLNR,DMTN,ATP13A2,ABL1,ERC2,ANK3,OCA2,SLC9A1,SLC12A2,SOD1,TGFB1,SLC8B1,MINPP1
BP	humoral immune response	255	4	0.40696	1	AIRE,HRG,NOTCH1,PRSS3
BP	negative regulation of transmembrane transport	125	3	0.40706	1	UBR3,ANK3,TGFB1
BP	inositol phosphate biosynthetic process	26	1	0.407148	1	ITPKA
BP	cellular localization	2391	51	0.407167	1	CDKN1A,NPC2,TSPAN9,KIF2C,EXOC3,OSBPL5,TMEM30B,DYNC1H1,APLNR,TSNARE1,DMTN,GPC2,MON1B,ATP13A2,NUP188,KPNA6,ABL1,ZDHHC24,ERC2,GATA2,VPS41,ANK3,GRM4,FOXA2,PDX1,ITGA3,YJEFN3,MYO1D,NOTCH1,UFM1,PIK3CD,ERRFI1,TRPM4,XKR8,TMEM30A,PRKCZ,RAB5IF,PTPRN2,RAB17,SLC9A1,SOD1,TGFB1,EIPR1,EVI5,MICALL2,DENND1C,SLC8B1,NUP214,TRAPPC9,DTNBP1,DOC2A,SHANK3,VPS4B,RAB11FIP3
BP	vacuolar localization	78	2	0.407579	1	GATA2,PIK3CD
BP	regulation of miRNA-mediated gene silencing	26	1	0.407815	1	TGFB1
CC	PML body	103	3	0.407927	1	ISG20,CHFR,SKI
BP	negative regulation of receptor signaling pathway via JAK-STAT	22	1	0.408005	1	DAB1
BP	intracellular calcium ion homeostasis	290	7	0.408245	1	APLNR,DMTN,ATP13A2,ABL1,ERC2,TGFB1,SLC8B1
BP	chromosome localization	123	3	0.408271	1	KIF2C,DYNC1H1,VPS4B
BP	negative regulation of protein ubiquitination	69	2	0.408552	1	ABL1,USP44
BP	cellular senescence	104	3	0.408555	1	CDKN1A,ABL1,TBX3
BP	protein neddylation	28	1	0.408664	1	COPS9
BP	pericardium development	18	1	0.408754	1	NOTCH1
BP	canonical glycolysis	21	1	0.408911	1	FOXK2
BP	glucose catabolic process to pyruvate	21	1	0.408911	1	FOXK2
BP	positive regulation of cholesterol biosynthetic process	23	1	0.408947	1	MIR96
BP	positive regulation of sterol biosynthetic process	23	1	0.408947	1	MIR96
BP	chemosensory behavior	19	1	0.409005	1	UBR3
BP	thyroid hormone metabolic process	30	1	0.409203	1	TPO
BP	negative regulation of Rho protein signal transduction	24	1	0.409434	1	ITGA3
BP	regulation of chromosome separation	76	2	0.409545	1	CHFR,USP44
BP	regulation of heterotypic cell-cell adhesion	22	1	0.409818	1	CD44
BP	protein deacylation	28	1	0.409912	1	HDAC4
CC	nuclear pore	89	2	0.409977	1	NUP188,NUP214,VPS4B
MF	actin monomer binding	24	1	0.410157	1	ABL1
BP	blastocyst development	120	3	0.41036	1	ADA,N4BP2L2,CNOT1
MF	solute:sodium symporter activity	76	2	0.410635	1	SLC12A2,SLC23A2
BP	positive regulation of cyclase activity	22	1	0.410678	1	GIPR
BP	cell surface receptor signaling pathway via JAK-STAT	128	3	0.410792	1	DAB1,JAK3,NOTCH1
CC	myosin II complex	27	1	0.410802	1	MYH3
BP	membrane invagination	63	2	0.410863	1	GATA2,XKR8
BP	cellular response to gamma radiation	27	1	0.410885	1	CDKN1A
BP	regulation of nuclear-transcribed mRNA catabolic process, deadenylation-dependent decay	23	1	0.411084	1	CNOT1
BP	cilium movement involved in cell motility	209	4	0.411501	1	NPHP4,SMCP,CFAP44,DNAH11,CFAP119
BP	positive regulation of collagen metabolic process	24	1	0.411637	1	TGFB1
BP	regulation of protein polyubiquitination	27	1	0.41186	1	SPSB4
BP	striatum development	20	1	0.411937	1	SHANK3
BP	establishment of vesicle localization	194	5	0.412281	1	EXOC3,ATP13A2,RAB17,TRAPPC9,DTNBP1,VPS4B
BP	regulation of cellular response to hypoxia	24	1	0.412336	1	EPHA4
MF	transmembrane receptor protein tyrosine phosphatase activity	17	1	0.412391	1	PTPRN2
MF	transmembrane receptor protein phosphatase activity	17	1	0.412391	1	PTPRN2
BP	negative regulation of calcium-mediated signaling	22	1	0.412512	1	MYOZ1,ACTN3
BP	negative regulation of cell migration	356	8	0.412606	1	ADA,DPEP1,EPHA4,LRCH1,HRG,NOTCH1,TGFB1,MMP28
MF	translation initiation factor binding	28	1	0.412669	1	EIF3F
BP	detection of temperature stimulus involved in sensory perception	24	1	0.41319	1	NR2F6
BP	regulation of neural precursor cell proliferation	93	3	0.41322	1	GATA2,NOTCH1,TGFB1
BP	ribonucleoside diphosphate catabolic process	107	3	0.413687	1	FOXK2,CBFA2T3,ACTN3,HDAC4
CC	plasma membrane region	1276	30	0.413945	1	BAIAP2,DPEP1,KLHDC8B,EPB41,DMTN,EPHA4,ADGRL1,IGSF9B,ERC2,ANK3,IGFBP2,ITGA3,SHC4,MYO1D,NOTCH1,TMEM30A,PKN1,PRKCZ,RAB17,SLC9A1,SLC12A2,TGFBR2,DTNBP1,SHANK3,KCNQ4,NRXN3,CD44,RAB11FIP3,PIEZO1,SLC23A2
BP	protein localization to endosome	27	1	0.414069	1	TMEM30A
BP	regulation of T-helper 17 cell differentiation	28	1	0.414111	1	JAK3
CC	primary lysosome	143	3	0.414204	1	NPC2,DYNC1H1,ADA2,TMEM30A
CC	azurophil granule	143	3	0.414204	1	NPC2,DYNC1H1,ADA2,TMEM30A
MF	cytokine binding	127	3	0.414234	1	ACKR1,TSKU,TGFBR2
BP	inflammatory response to wounding	29	1	0.414381	1	TGFB1
MF	P-type ion transporter activity	23	1	0.414481	1	ATP13A2
MF	P-type transmembrane transporter activity	23	1	0.414481	1	ATP13A2
BP	regulation of canonical Wnt signaling pathway	258	7	0.414834	1	FGFR2,NPHP4,IGFBP2,NOTCH1,TRPM4,TGFB1,LGR5
BP	actin filament bundle organization	165	5	0.414855	1	BAIAP2,DMTN,ABL1,SLC9A1,SHANK3
BP	trachea development	18	1	0.41518	1	TGFBR2
BP	anatomical structure arrangement	17	1	0.415318	1	DAB1
BP	intrinsic apoptotic signaling pathway in response to DNA damage	110	3	0.415438	1	CDKN1A,ABL1,CD44
BP	calcium ion transmembrane transport via high voltage-gated calcium channel	20	1	0.415597	1	UBR3
BP	maintenance of location in cell	205	5	0.415791	1	APLNR,ABL1,ANK3,TGFB1,SLC8B1
BP	regulation of blood coagulation	70	2	0.415816	1	FOXA2,HRG
BP	negative regulation of RNA splicing	24	1	0.41583	1	SFSWAP
MF	carbon-oxygen lyase activity	75	2	0.416178	1	POLL,PTS
BP	purine nucleotide salvage	27	1	0.416204	1	ADA
BP	regulation of bicellular tight junction assembly	25	1	0.416727	1	NPHP4
BP	ATP biosynthetic process	90	2	0.416756	1	ATP5PO,TGFB1
BP	glial cell proliferation	58	2	0.416774	1	NOTCH1,SKI
BP	chloride ion homeostasis	19	1	0.416791	1	SLC12A2
BP	positive regulation of cell migration	571	13	0.416791	1	DMTN,EPHA4,ABL1,GATA2,IGF1R,ITGA3,KITLG,NOTCH1,PIK3CD,RREB1,TGFB1,TGFBR2,ATOH8
BP	myeloid leukocyte activation	247	5	0.416831	1	GATA2,IRF4,PIK3CD,TGFB1,TGFBR2
BP	negative regulation of CD4-positive, alpha-beta T cell differentiation	24	1	0.417423	1	JAK3
BP	regulation of lysosomal lumen pH	28	1	0.41783	1	OCA2
BP	negative regulation of protein localization to plasma membrane	28	1	0.417885	1	TGFB1
BP	tissue development	2016	46	0.418194	1	ADA,ABI2,CDKN1A,ZBTB18,COL11A2,DLX2,APLNR,EPHA4,FGFR2,POFUT1,PLXNB2,ABL1,TSKU,GATA2,FOXA2,HOXB7,AIRE,PDX1,ITGA3,IFITM5,SMAD6,KITLG,MSX1,NFATC2,NME2,NOTCH1,NOTCH4,PAX7,PIK3CD,ERRFI1,POU4F2,TRPM4,MYOZ1,RPL38,RREB1,NOM1,SKI,SLC9A1,SOD1,TBX3,TGFB1,TGFBR2,TGIF1,ATOH8,LGR5,ACTN3,MINPP1,CD44
BP	skin development	317	7	0.418256	1	CDKN1A,FGFR2,ITGA3,NME2,NOTCH1,ERRFI1,NOM1,LGR5
BP	regulation of translation in response to stress	21	1	0.418372	1	PLXNB2
BP	negative regulation of focal adhesion assembly	18	1	0.419113	1	DMTN
BP	negative regulation of cell-substrate junction organization	18	1	0.419113	1	DMTN
BP	cilium or flagellum-dependent cell motility	212	4	0.419241	1	NPHP4,SMCP,CFAP44,DNAH11,CFAP119
BP	cilium-dependent cell motility	212	4	0.419241	1	NPHP4,SMCP,CFAP44,DNAH11,CFAP119
BP	integrin activation	26	1	0.419488	1	PIEZO1
MF	histone kinase activity	24	1	0.419644	1	PKN1
BP	fibroblast migration	57	2	0.419738	1	DMTN,TGFB1
BP	sleep	28	1	0.420356	1	ADA
BP	intracellular signal transduction	3004	65	0.420445	1	ADA,ABI2,CDKN1A,RBPMS,DAB1,APLNR,EPHA4,NR2F6,FGFR2,RASA3,CNOT1,WBP2,ABL1,IFI6,RASGEF1C,GRM4,GUCY1A1,NOP53,IGF1R,PDX1,ITGA3,JAK3,KMT5A,SHC4,MIR96,SMAD6,KITLG,NR3C2,TRIM67,MSX1,NFATC2,NOTCH1,DUSP13B,UFM1,PIK3CD,PLAGL2,ERRFI1,POU4F2,TRPM4,CHFR,PKN1,PRKCZ,TRIM39,PAK6,NDRG2,SIPA1L2,MYOZ1,RGL2,SKI,SLC9A1,SOD1,SS18,TGFB1,TGFBR2,TGIF1,ZAP70,SNIP1,MICALL2,MOB3B,USP44,RASAL1,ATOH8,SHANK3,WHR1,ACTN3,MAP3K13,SPSB4,CD44
BP	nitric oxide mediated signal transduction	24	1	0.420709	1	GUCY1A1
MF	metalloaminopeptidase activity	24	1	0.420783	1	METAP2
MF	protein kinase A regulatory subunit binding	25	1	0.420803	1	ACBD3
MF	poly-purine tract binding	27	1	0.421018	1	ELAVL4
BP	isoprenoid biosynthetic process	31	1	0.421189	1	DOLK,MVD
BP	dendritic cell migration	32	1	0.421249	1	TRPM4
BP	animal organ morphogenesis	1013	26	0.421269	1	ABI2,DLX2,APLNR,FGFR2,TSKU,GATA2,HOXB7,PDX1,IFITM5,SMAD6,MFAP2,MSX1,NOTCH1,PAX7,ERRFI1,PROP1,RPL38,SKI,SOD1,TBX3,TGFB1,TGFBR2,BBS10,SHANK3,DNAH11,ACTN3,KCNQ4
BP	response to platelet-derived growth factor	25	1	0.421593	1	ERRFI1
BP	nucleoside diphosphate catabolic process	109	3	0.421713	1	FOXK2,CBFA2T3,ACTN3,HDAC4
BP	digestion	136	3	0.421797	1	UCN3,EPB41,PRSS3
CC	apical junction complex	146	4	0.422179	1	NPHP4,ANK3,PRKCZ,MICALL2
BP	regulation of cilium assembly	71	2	0.422245	1	EVI5L,RAB11FIP3
BP	protein insertion into ER membrane	27	1	0.422562	1	RAB5IF
MF	chloride:monoatomic cation symporter activity	20	1	0.422625	1	SLC12A2
BP	postsynaptic specialization organization	53	2	0.422659	1	ABL1,SHANK3
CC	INO80-type complex	27	1	0.422813	1	EP400
BP	neuron recognition	48	2	0.422862	1	EPHA4,OPCML
BP	somatic diversification of immune receptors	76	2	0.422897	1	POLL,TGFB1
BP	cytoplasmic translation	191	4	0.422966	1	PLXNB2,RPL38,DENR,EIF3F
BP	response to muscle stretch	25	1	0.422974	1	SLC9A1
MF	transmembrane receptor protein serine/threonine kinase binding	21	1	0.42306	1	SMAD6
BP	negative regulation of secretion	170	4	0.423075	1	ADA,NOTCH1,VPS4B,RAB11FIP3
MF	MAP kinase kinase kinase activity	23	1	0.423264	1	MAP3K13
BP	post-Golgi vesicle-mediated transport	113	3	0.423268	1	OSBPL5,ANK3,RAB11FIP3
CC	plasma lipoprotein particle	36	1	0.423347	1	PCYOX1
CC	lipoprotein particle	36	1	0.423347	1	PCYOX1
BP	macrophage differentiation	69	2	0.423488	1	GATA2,TGFB1
BP	actin cytoskeleton organization	702	18	0.423541	1	ABI2,BAIAP2,GAS2L1,EPB41,DMTN,ABL1,NPHP4,HRG,ITPKA,MYH3,MYO1D,MYOZ1,SLC9A1,TGFB1,TPM2,MICALL2,DTNBP1,SHANK3,ACTN3
BP	regulation of postsynaptic specialization assembly	19	1	0.423736	1	ABL1
CC	organelle envelope	1225	23	0.423791	1	NRM,MRPL55,CCDC127,EPHA4,NUP188,ABL1,IFI6,GUCA1B,DNAJB2,SMCP,ZFTRAF1,NGRN,ATP5PO,FLVCR2,PRKCZ,RAB5IF,SRSF1,SOD1,ZNF224,NDUFAF5,SLC8B1,NUP214,SH3BGRL2,TNRC18,VPS4B
CC	lateral plasma membrane	66	2	0.424255	1	ANK3,SLC12A2
BP	regulation of anoikis	26	1	0.424506	1	NOTCH1
BP	positive regulation of macromolecule metabolic process	3112	66	0.42475	1	CDKN1A,ZBTB18,RBPMS,UBR3,ZNF431,DLX2,DXO,ELAVL4,EPHA4,FGFR2,CNOT1,ATP13A2,WBP2,KPNA6,PLXNB2,ABL1,GATA2,FBXW8,TINF2,ANK3,NOP53,FOXA2,HOXB7,AIRE,DNAJB2,FOXK2,PDX1,IRF4,ITGA3,MIR96,SMAD6,MGMT,TRIM67,MSX1,NFATC2,NME2,NOTCH1,NOTCH4,PAX7,NGRN,PIK3CD,PLAGL2,POU4F2,ARGLU1,MRGBP,CHFR,PKN1,PRKCZ,PROP1,EP400,RREB1,SRSF1,RFX7,SKI,SLC9A1,SMARCD1,SOD1,SS18,TBX3,TGFB1,ZNF175,DTNBP1,SLF1,ATOH8,CBFA2T3,WHR1,SPSB4,TADA2B,HDAC4,RNF40
MF	tumor necrosis factor receptor binding	29	1	0.424985	1	CD70
BP	ADP metabolic process	107	3	0.425176	1	FOXK2,CBFA2T3,ACTN3,HDAC4
MF	molecular function inhibitor activity	553	11	0.425446	1	CST8,CDKN1A,CDKN2C,HRG,APLP2,IGFBP2,SMAD6,NOTCH1,MYOZ1,SKI,SNIP1
BP	cyclic nucleotide biosynthetic process	23	1	0.425605	1	GUCY1A1
BP	monoatomic anion homeostasis	20	1	0.425896	1	SLC12A2
BP	regulation of post-transcriptional gene silencing by regulatory ncRNA	27	1	0.426037	1	TGFB1
BP	amelogenesis	25	1	0.426249	1	TGFB1
MF	metallopeptidase activity	174	4	0.426312	1	METAP2,DPEP1,MMP28,EIF3F
BP	positive regulation of fat cell differentiation	68	2	0.427419	1	TRPM4,RREB1
BP	negative regulation of B cell activation	31	1	0.427974	1	PKN1
BP	membraneless organelle assembly	422	9	0.428176	1	DYNC1H1,EPHA4,CNOT1,MRM2,NOP53,MYH3,NGRN,MYOZ1,RPL38,VPS4B
BP	double-strand break repair via nonhomologous end joining	77	2	0.428217	1	POLL,LIG3
BP	regulation of post-transcriptional gene silencing	28	1	0.428236	1	TGFB1
MF	calcium-dependent protein binding	79	2	0.428851	1	MYO1D,SLC9A1
MF	protein tyrosine/serine/threonine phosphatase activity	25	1	0.4289	1	DUSP13B
CC	postsynapse	741	20	0.428947	1	ABI2,BAIAP2,GIPC1,KIF2C,AGAP1,DMTN,EPHA4,IGSF9B,ABL1,ANK3,ITGA3,ITPKA,SHC4,NOTCH1,PAK6,RPL38,RAB17,DTNBP1,SHANK3,RAB11FIP3
MF	snoRNA binding	31	1	0.428995	1	ISG20,NUDT1
BP	regulation of hemostasis	72	2	0.429228	1	FOXA2,HRG
BP	carbohydrate derivative metabolic process	948	19	0.429337	1	ADA,DCTD,DOLK,POFUT1,MACROD1,GUCY1A1,GUK1,ALG5,FOXK2,JAK3,NUDT1,MYH3,NME2,GALNT9,ADA2,ATP5PO,NECAB3,TGFB1,CBFA2T3,ACTN3,CD44,HDAC4
CC	stress fiber	84	3	0.429343	1	GAS2L1,AFAP1,MICALL2
CC	contractile actin filament bundle	84	3	0.429343	1	GAS2L1,AFAP1,MICALL2
BP	protein catabolic process in the vacuole	28	1	0.42965	1	ATP13A2
CC	plasma membrane bounded cell projection	2368	53	0.429992	1	ABI2,BAIAP2,GIPC1,STARD10,EXOC3,UCN3,DYNC1H1,DPEP1,ELAVL4,DMTN,EPHA4,ADGRL1,IGSF9B,KATNIP,ATP13A2,ABL1,CFAP184,ERC2,NPHP4,FBXW8,ANK3,GUCA1B,HSPG2,NEK5,IGF1R,ITGA3,ITPKA,KCNQ2,SMAD6,KITLG,MYO1D,NME2,CFAP44,GPRC5C,PRKCZ,PSMB4,NDRG2,MYOZ1,ELOVL5,RAB17,SLC9A1,SLC12A2,SOD1,TBX3,TGFB1,BBS10,MICALL2,DTNBP1,DOC2A,SHANK3,DNAH11,ACTN3,CFAP119,BOC,CD44,RAB11FIP3,PIEZO1
BP	cellular oxidant detoxification	85	2	0.430505	1	SOD1,TPO
BP	glycolytic process through glucose-6-phosphate	23	1	0.430509	1	FOXK2
BP	nervous system process	1414	26	0.430617	1	BAIAP2,COL11A2,UBR3,ELAVL4,NR2F6,KATNIP,AIPL1,EML2,ABL1,ANK3,GUCA1B,ITGA3,OR4F15,MYH3,NOTCH1,POU4F2,PRKCZ,PAK6,RPL38,SOD1,BBS10,DTNBP1,SHANK3,DNAH11,ACTN3,KCNQ4,LRAT,NRXN3
BP	metabolic process	10798	195	0.431045	1	ADA,ABI2,CDKN1A,N4BP2L2,ZBTB18,NPC2,GIPC1,CPSF4,METAP2,RBPMS,CDCA5,OSBPL5,ISCA2,EID2B,MRPL55,UBR3,RBFOX3,CAPN12,YDJC,COPS9,DCTD,ZNF431,DLX2,DYNC1H1,DXO,DPEP1,APLNR,ELAVL4,DMTN,EPHA4,NR2F6,ZBTB12,JAZF1,FGFR2,ZNF652,DOLK,ZNF365,CNOT1,GSE1,ATP13A2,ABCA5,POFUT1,WBP2,PADI4,KPNA6,PLXNB2,AIPL1,ABL1,IFI6,TSKU,GATA2,FBXW8,TINF2,GIPR,VPS41,MORC1,POLL,SIAH3,LIN9,ANK3,MACROD1,BRF1,GTF3C1,GUCY1A1,GUK1,ALG5,MRM2,NOP53,FOXA2,HOXB7,AIRE,HRG,DNAJB2,HSPG2,IGF1R,FOXK2,PDX1,IRF4,ISG20,ITGA3,ITPKA,JAK3,KMT5A,LIG3,SHC4,MIR96,SMAD6,MFAP2,MGMT,NR3C2,TRIM67,MIR330,MSX1,NUDT1,MVD,MYH3,NFATC2,NME2,NOTCH1,NOTCH4,OCA2,PAFAH2,GALNT9,PAX7,GLRX2,DUSP13B,NGRN,PCYOX1,CWC15,UFM1,ESF1,ADA2,PIK3CD,PLAGL2,ATP5PO,ERRFI1,POU4F2,FBXL19,RBFOX1,MPHOSPH8,TRPM4,ARGLU1,MRGBP,CHFR,PKN1,ZKSCAN7,PRKCZ,PROP1,PRSS3,TRIM39,PSMB4,PAK6,PSMB8,NDRG2,USP35,EP400,ZNF529,PTPRN2,PTS,MYOZ1,ELOVL5,RPL38,RREB1,NECAB3,SRSF1,SFSWAP,UNKL,ACBD3,RFX7,SKI,SLC9A1,BRD9,AACS,ZBTB10,SMARCD1,SOD1,SS18,TAPBP,SNORD23,TBX3,TGFB1,TGFBR2,TGIF1,TPO,EIPR1,ZAP70,ZFPL1,ZNF175,ZNF224,ZNF226,OTUB2,NDUFAF5,MMP28,QTMAN,SNIP1,UBXN8,PLPPR3,FBXL18,PGGHG,NUP214,EEPD1,TRMT1L,ELOVL3,DTNBP1,USP44,SLF1,TNRC18,ZBTB45,ZNF382,ATOH8,DENR,CBFA2T3,EIF3F,WHR1,ACTN3,CFAP119,MTRFR,MAP3K13,LRAT,SPSB4,TBRG4,TADA2B,HTRA3,VPS4B,MINPP1,CD44,HDAC4,RNF40,SLC23A2
MF	phosphatidylinositol bisphosphate binding	106	3	0.431171	1	ATP13A2,GSDMB,SLC9A1
BP	establishment of organelle localization	380	9	0.431209	1	TSPAN9,EXOC3,DYNC1H1,ATP13A2,GATA2,PIK3CD,RAB17,TRAPPC9,DTNBP1,VPS4B
CC	postsynaptic density	335	10	0.431241	1	BAIAP2,DMTN,EPHA4,IGSF9B,ABL1,NOTCH1,PAK6,RPL38,DTNBP1,SHANK3
MF	lyase activity	191	4	0.431838	1	POLL,GUCY1A1,MVD,PTS
MF	phosphatidic acid binding	26	1	0.432117	1	ATP13A2
BP	chromosome organization	560	11	0.432247	1	SYCE1L,KIF2C,CDCA5,ZNF365,ABL1,TINF2,KMT5A,CHFR,SMARCD1,USP44,SLF1,VPS4B
BP	negative regulation of protein phosphorylation	112	3	0.432482	1	CDKN1A,DMTN,ERRFI1
BP	positive regulation of meiotic cell cycle	26	1	0.432522	1	MSX1
BP	pteridine-containing compound metabolic process	33	1	0.432534	1	PTS
BP	epigenetic regulation of gene expression	282	6	0.432537	1	WBP2,MORC1,MPHOSPH8,SMARCD1,TNRC18,HDAC4
BP	regulation of viral process	137	3	0.432559	1	KPNA6,ISG20,NOTCH1
BP	regulation of extracellular matrix disassembly	25	1	0.432669	1	TGFB1
BP	response to peptide hormone	440	10	0.432769	1	BAIAP2,FBXW8,GNRHR,IGF1R,JAK3,ERRFI1,POU4F2,PRKCZ,SLC9A1,TGFB1
BP	regulation of action potential	62	2	0.432877	1	TRPM4,SLC9A1
BP	response to growth factor	764	18	0.432971	1	BAIAP2,GIPC1,FGFR2,ABL1,TSKU,HRG,ITGA3,SMAD6,MSX1,NOTCH1,PIK3CD,ERRFI1,SKI,TGFB1,TGFBR2,TGIF1,HTRA3,CD44
MF	carboxy-lyase activity	33	1	0.433185	1	MVD
BP	respiratory burst	32	1	0.433225	1	PIK3CD
BP	regulation of system process	571	14	0.433249	1	ADA,BAIAP2,APLNR,EPB41,ABL1,GUCY1A1,NOTCH1,ERRFI1,TRPM4,PRKCZ,SLC9A1,SOD1,SHANK3,ACTN3,HDAC4
BP	vesicle docking	63	2	0.433365	1	EXOC3,TSNARE1,RAB11FIP3
CC	multivesicular body membrane	28	1	0.433407	1	ATP13A2
CC	cytoplasmic vesicle lumen	310	6	0.433645	1	ADA,NPC2,DYNC1H1,HRG,NME2,ADA2,TGFB1
MF	phosphatidylinositol binding	273	7	0.433649	1	OSBPL5,DPEP1,EPB41,ATP13A2,GSDMB,SLC9A1,DENND1C
BP	negative regulation of protein localization to cell periphery	30	1	0.433762	1	TGFB1
BP	monoatomic ion homeostasis	594	13	0.433904	1	APLNR,DMTN,ATP13A2,ABL1,ERC2,ANK3,OCA2,SLC9A1,SLC12A2,SOD1,TGFB1,SLC8B1,MINPP1
BP	positive regulation of coagulation	30	1	0.434208	1	HRG
BP	positive regulation of hydrolase activity	112	3	0.434255	1	EVI5L,FGFR2,EVI5
BP	regulation of microtubule cytoskeleton organization	159	4	0.434571	1	GAS2L1,DYNC1H1,EML2,ABL1,VPS4B
BP	T-helper 1 cell differentiation	29	1	0.434819	1	JAK3
BP	T cell activation involved in immune response	128	3	0.435163	1	IRF4,JAK3,PRKCZ
MF	fibroblast growth factor binding	23	1	0.435216	1	FGFR2
BP	positive regulation of cellular response to insulin stimulus	24	1	0.43523	1	PRKCZ
BP	regulation of cell cycle	1053	22	0.435489	1	CDKN1A,CDKN2C,GIPC1,KIF2C,DYNC1H1,FGFR2,ABL1,LIN9,NOP53,MSX1,MRGBP,CHFR,TRIM39,EP400,SMARCD1,TBX3,TGFB1,NUP214,USP44,SLF1,TBRG4,VPS4B,RAB11FIP3
CC	blood microparticle	109	2	0.435722	1	HRG,TGFB1
BP	growth hormone receptor signaling pathway	28	1	0.435741	1	JAK3
BP	membrane biogenesis	66	2	0.435828	1	ANK3,VPS4B
MF	microtubule plus-end binding	21	1	0.43609	1	KIF2C
BP	immune effector process	632	12	0.436332	1	ADA,ABL1,GATA2,AIRE,IRF4,JAK3,PIK3CD,TRPM4,PKN1,PRKCZ,TGFB1,CD70
BP	definitive hemopoiesis	20	1	0.436351	1	GATA2
BP	negative regulation of protein catabolic process	115	3	0.436558	1	GIPC1,ATP13A2,NOP53,TRIM39
BP	regulation of cardiac muscle tissue growth	64	2	0.437285	1	FGFR2,NOTCH1
CC	catalytic step 2 spliceosome	87	2	0.437302	1	CWC15,SRSF1
BP	cellular response to sterol	28	1	0.437408	1	MIR96
BP	cellular response to ionizing radiation	72	2	0.437575	1	CDKN1A,TGFB1
BP	negative regulation of protein localization to membrane	30	1	0.437592	1	TGFB1
BP	positive regulation of osteoclast differentiation	31	1	0.437749	1	POU4F2
BP	regulation of coagulation	76	2	0.437874	1	FOXA2,HRG
BP	hematopoietic stem cell homeostasis	27	1	0.43824	1	GATA2
MF	antiporter activity	125	3	0.438335	1	SLC35E4,SLC9A1,SLC8B1
BP	glial cell migration	63	2	0.438622	1	DAB1,EPHA4
CC	presynaptic cytosol	27	1	0.438679	1	BAIAP2
BP	endomembrane system organization	611	13	0.438708	1	BAIAP2,DMTN,ERC2,FBXW8,ANK3,XKR8,RAB5IF,ATP10A,SOD1,MICALL2,DTNBP1,DOC2A,VPS4B
BP	negative regulation of interleukin-1 production	50	1	0.439548	1	ERRFI1
BP	regulation of protein localization to nucleus	155	4	0.439723	1	COPS9,ATP13A2,UFM1,TGFB1
BP	negative regulation of cell development	272	7	0.439885	1	DAB1,DLX2,GATA2,JAK3,NOTCH1,SKI,TGFB1
BP	regulation of gene silencing by regulatory ncRNA	29	1	0.44014	1	TGFB1
MF	exonuclease activity	84	2	0.440498	1	DXO,CNOT1,ISG20
BP	mitochondrial gene expression	167	3	0.440538	1	MRPL55,NGRN,TBRG4
BP	blood vessel morphogenesis	696	16	0.440626	1	APLNR,FGFR2,POFUT1,ABL1,GATA2,HRG,HSPG2,YJEFN3,NOTCH1,NOTCH4,PIK3CD,SLC12A2,TGFB1,TGFBR2,SH2D2A,NRXN3,VPS4B
BP	negative regulation of inflammatory response to antigenic stimulus	31	1	0.440653	1	PSMB4
BP	regulation of cell size	169	5	0.441411	1	ABL1,POU4F2,SLC12A2,SHANK3,MAP3K13
BP	mitotic DNA damage checkpoint signaling	68	2	0.441671	1	CDKN1A,NOP53,TRIM39
CC	vesicle lumen	311	6	0.441739	1	ADA,NPC2,DYNC1H1,HRG,NME2,ADA2,TGFB1
BP	cilium assembly	384	8	0.44179	1	EVI5L,CFAP184,FBXW8,NOTCH1,CFAP44,RAB17,BBS10,DTNBP1,CFAP119,RAB11FIP3
MF	lipopolysaccharide binding	39	1	0.44204	1	PSMB4
BP	positive regulation of epidermal cell differentiation	29	1	0.442098	1	NME2,NOTCH1
BP	negative regulation of potassium ion transmembrane transport	25	1	0.442248	1	ANK3
BP	olefinic compound metabolic process	162	3	0.442627	1	ELOVL5,ELOVL3,LRAT
BP	multivesicular body assembly	31	1	0.442861	1	VPS4B
BP	tight junction assembly	75	2	0.442871	1	NPHP4,MICALL2
BP	renal system development	326	9	0.443029	1	EPHA4,FGFR2,HOXB7,ITGA3,SMAD6,NOTCH1,TGFB1,DTNBP1,LGR5
BP	telomere capping	28	1	0.443372	1	TINF2
BP	C4-dicarboxylate transport	28	1	0.44341	1	SLC12A2
BP	regulation of establishment or maintenance of cell polarity	28	1	0.443438	1	ABL1
BP	transport	4243	86	0.443516	1	ADA,CDKN1A,NPC2,GIPC1,STARD10,TSPAN9,EXOC3,UCN3,OSBPL5,AGAP1,UBR3,SLC35F3,TMEM30B,DYNC1H1,APLNR,TMEM184A,TSNARE1,EPB41,MON1B,ATP10B,KATNIP,ATP13A2,ABCA5,NUP188,KPNA6,PLXNB2,ABL1,TSKU,ERC2,GATA2,GIPR,VPS41,GNRHR,ANK3,GRM4,GUCA1B,GUK1,FOXA2,HSPG2,SLC35E4,IGF1R,PDX1,YJEFN3,KCNQ2,MYO1D,NOTCH1,OCA2,UFM1,PIK3CD,ATP5PO,POU4F2,RBFOX1,TRPM4,XKR8,FLVCR2,TMEM30A,GSDMB,ATP10A,PTPRN2,KCNK15,NECAB3,SRSF1,RAB17,SLC7A4,SLC9A1,SLC12A2,AACS,SOD1,TAPBP,TBX3,TGFB1,TGFBR2,EIPR1,ZFPL1,EVI5,MICALL2,DENND1C,SLC8B1,NUP214,EEPD1,TRAPPC9,DTNBP1,DOC2A,DNAH11,KCNQ4,LRAT,VPS4B,RAB11FIP3,PIEZO1,SLC23A2
MF	nuclear retinoic acid receptor binding	25	1	0.443667	1	CNOT1
BP	cellular response to growth hormone stimulus	29	1	0.444176	1	JAK3
CC	glutamatergic synapse	557	15	0.44428	1	BAIAP2,GIPC1,KIF2C,DAB1,EPHA4,ABL1,ERC2,GUCY1A1,ITGA3,ITPKA,NOTCH1,SIPA1L2,RAB17,DTNBP1,DOC2A
BP	cardioblast differentiation	17	1	0.444536	1	NOTCH1
BP	negative regulation of stem cell proliferation	26	1	0.444661	1	CDKN2C
BP	response to temperature stimulus	168	4	0.444768	1	NR2F6,GLRX2,SLC9A1,SOD1
BP	detection of visible light	33	1	0.445126	1	AIPL1
BP	positive regulation of protein catabolic process	204	5	0.445259	1	UBR3,FBXW8,NOP53,DNAJB2,CHFR,CBFA2T3
CC	sarcolemma	134	4	0.44537	1	ANK3,SLC9A1,SLC8B1,DTNBP1
BP	response to salt	23	1	0.445592	1	TGFB1
BP	purine-containing compound salvage	31	1	0.445673	1	ADA
BP	actin filament polymerization	152	4	0.445807	1	BAIAP2,DMTN,ABL1,MICALL2
BP	regulation of insulin receptor signaling pathway	73	2	0.446097	1	FBXW8,PRKCZ
MF	insulin receptor binding	22	1	0.446569	1	IGF1R
BP	detection of temperature stimulus	27	1	0.44672	1	NR2F6
BP	regulation of macrophage derived foam cell differentiation	35	1	0.446751	1	ABCA5
BP	diol metabolic process	33	1	0.446788	1	PTS
BP	negative regulation of cell killing	35	1	0.446859	1	TGFB1
BP	negative regulation of intrinsic apoptotic signaling pathway in response to DNA damage	30	1	0.446907	1	CD44
MF	enzyme activator activity	620	14	0.447106	1	EVI5L,AGAP1,RASA3,ABL1,GUCA1B,ERRFI1,GPRC5C,SIPA1L2,TGFB1,TGFBR2,EVI5,MOB3B,RASAL1,MAP3K13
CC	cell division site	65	2	0.447263	1	PKN1,RAB11FIP3
CC	lytic vacuole	743	15	0.447438	1	ADA,NPC2,DYNC1H1,GPC2,ATP10B,ATP13A2,ABCA5,VPS41,ANK3,HSPG2,OCA2,PCYOX1,ADA2,TMEM30A,SOD1,DOC2A
CC	lysosome	743	15	0.447438	1	ADA,NPC2,DYNC1H1,GPC2,ATP10B,ATP13A2,ABCA5,VPS41,ANK3,HSPG2,OCA2,PCYOX1,ADA2,TMEM30A,SOD1,DOC2A
BP	regulation of the force of heart contraction	25	1	0.447796	1	SLC9A1
BP	nucleic acid metabolic process	5068	95	0.447826	1	CDKN1A,N4BP2L2,ZBTB18,CPSF4,RBPMS,CDCA5,EID2B,RBFOX3,ZNF431,DLX2,DXO,ELAVL4,EPHA4,NR2F6,ZBTB12,JAZF1,FGFR2,ZNF652,ZNF365,CNOT1,WBP2,KPNA6,PLXNB2,ABL1,GATA2,TINF2,MORC1,POLL,LIN9,BRF1,GTF3C1,MRM2,NOP53,FOXA2,HOXB7,AIRE,FOXK2,PDX1,IRF4,ISG20,KMT5A,LIG3,MIR96,SMAD6,MGMT,NR3C2,MSX1,NUDT1,NFATC2,NME2,NOTCH1,NOTCH4,PAX7,GLRX2,CWC15,ESF1,PLAGL2,POU4F2,FBXL19,RBFOX1,ARGLU1,MRGBP,PKN1,ZKSCAN7,PRKCZ,PROP1,PAK6,EP400,ZNF529,MYOZ1,RREB1,SRSF1,SFSWAP,RFX7,SKI,SLC9A1,BRD9,ZBTB10,SMARCD1,SS18,SNORD23,TBX3,TGFB1,TGIF1,ZFPL1,ZNF175,ZNF224,ZNF226,QTMAN,SNIP1,EEPD1,TRMT1L,USP44,SLF1,ZBTB45,ZNF382,ATOH8,CBFA2T3,WHR1,MAP3K13,TBRG4,TADA2B,HDAC4,RNF40
BP	regulation of protein localization to cell periphery	149	4	0.447845	1	KIF2C,EPB41,ITGA3,TGFB1
BP	chondrocyte proliferation	26	1	0.448219	1	ERRFI1
BP	intracellular zinc ion homeostasis	34	1	0.448332	1	ATP13A2
BP	labyrinthine layer morphogenesis	23	1	0.448554	1	FGFR2
BP	synaptic vesicle exocytosis	100	3	0.448563	1	ERC2,DTNBP1,DOC2A
BP	regulation of transforming growth factor beta production	31	1	0.4486	1	TSKU
BP	digestive tract morphogenesis	52	2	0.448877	1	FGFR2,NOTCH1
MF	phospholipid binding	476	11	0.449051	1	OSBPL5,AGAP1,DPEP1,EPB41,ATP13A2,PAFAH2,GSDMB,SLC9A1,DENND1C,RASAL1,DOC2A
MF	signaling receptor inhibitor activity	31	1	0.449384	1	IGFBP2
BP	positive regulation of protein targeting to membrane	26	1	0.450026	1	ANK3
BP	cell-cell junction assembly	153	4	0.45019	1	ABI2,APLNR,NPHP4,MICALL2
BP	regulation of type 2 immune response	31	1	0.450386	1	PRKCZ
BP	miRNA-mediated gene silencing by mRNA destabilization	91	1	0.450393	1	MIR96
BP	positive regulation of viral genome replication	30	1	0.45042	1	NOTCH1
BP	negative regulation of cell motility	370	8	0.450474	1	ADA,DPEP1,EPHA4,LRCH1,HRG,NOTCH1,TGFB1,MMP28
BP	protein catabolic process	1073	22	0.45054	1	GIPC1,UBR3,EPHA4,ATP13A2,FBXW8,SIAH3,NOP53,DNAJB2,TRIM67,NOTCH1,PCYOX1,FBXL19,CHFR,TRIM39,PSMB4,PSMB8,TGFB1,UBXN8,FBXL18,USP44,CBFA2T3,SPSB4,VPS4B,RNF40
BP	embryonic digestive tract morphogenesis	18	1	0.450574	1	FGFR2
BP	cellular response to radiation	176	4	0.45084	1	CDKN1A,COPS9,AIPL1,TGFB1
BP	response to amphetamine	29	1	0.451643	1	SOD1
BP	positive regulation of lamellipodium assembly	27	1	0.451872	1	ABI2
BP	lymphoid progenitor cell differentiation	24	1	0.451995	1	NOTCH1
BP	viral release from host cell	28	1	0.452188	1	VPS4B
BP	exit from host cell	28	1	0.452188	1	VPS4B
BP	regulation of syncytium formation by plasma membrane fusion	30	1	0.452269	1	NFATC2
BP	plasma membrane phospholipid scrambling	29	1	0.452348	1	XKR8
BP	organophosphate biosynthetic process	589	12	0.452629	1	ADA,DCTD,DOLK,GUCY1A1,GUK1,ITPKA,MVD,NME2,PIK3CD,ATP5PO,ELOVL5,TGFB1,ELOVL3
BP	cochlea development	56	2	0.452899	1	EPHA4,GATA2
BP	mRNA stabilization	71	2	0.453022	1	ELAVL4,SRSF1
BP	social behavior	54	2	0.45303	1	SHANK3,NRXN3
MF	sulfur compound binding	259	6	0.453167	1	TMEM184A,FGFR2,HRG,APLP2,ADA2,ACBD3
BP	regulation of DNA-templated transcription	3085	66	0.453186	1	N4BP2L2,ZBTB18,RBPMS,EID2B,ZNF431,DLX2,NR2F6,ZBTB12,JAZF1,FGFR2,ZNF652,CNOT1,WBP2,KPNA6,ABL1,GATA2,MORC1,LIN9,NOP53,FOXA2,HOXB7,AIRE,FOXK2,PDX1,IRF4,KMT5A,SMAD6,NR3C2,MSX1,NFATC2,NME2,NOTCH1,NOTCH4,PAX7,GLRX2,PLAGL2,POU4F2,FBXL19,ARGLU1,MRGBP,PKN1,ZKSCAN7,PRKCZ,PROP1,PAK6,EP400,ZNF529,MYOZ1,RREB1,RFX7,SKI,SLC9A1,BRD9,ZBTB10,SMARCD1,SS18,TBX3,TGFB1,TGIF1,ZFPL1,ZNF175,ZNF224,ZNF226,ZBTB45,ZNF382,ATOH8,CBFA2T3,MAP3K13,TADA2B,HDAC4,RNF40
BP	regulation of receptor localization to synapse	26	1	0.453549	1	KIF2C
BP	response to endoplasmic reticulum stress	274	6	0.453587	1	ABL1,DNAJB2,PDX1,UFM1,BBS10,UBXN8
CC	histone acetyltransferase complex	83	2	0.453747	1	MRGBP,EP400,TADA2B
BP	positive regulation of long-term synaptic potentiation	24	1	0.453837	1	SHANK3
BP	positive regulation of epithelial cell differentiation	73	2	0.453967	1	NME2,NOTCH1,ATOH8
BP	chemokine production	98	2	0.45403	1	AIRE,TGFB1
BP	regulation of chemokine production	98	2	0.45403	1	AIRE,TGFB1
BP	regulation of megakaryocyte differentiation	34	1	0.454704	1	GATA2
MF	palmitoyltransferase activity	33	1	0.455045	1	ZDHHC24,LRAT
BP	positive regulation of antigen receptor-mediated signaling pathway	29	1	0.455141	1	ADA
BP	mitotic nuclear division	275	6	0.455269	1	KIF2C,KLHDC8B,KMT5A,TGFB1,USP44,VPS4B
BP	regulation of dopamine secretion	23	1	0.455445	1	DTNBP1
BP	morphogenesis of an epithelial fold	24	1	0.456067	1	FGFR2
BP	DNA-templated transcription	3214	68	0.456104	1	N4BP2L2,ZBTB18,RBPMS,EID2B,ZNF431,DLX2,NR2F6,ZBTB12,JAZF1,FGFR2,ZNF652,CNOT1,WBP2,KPNA6,ABL1,GATA2,MORC1,LIN9,BRF1,GTF3C1,NOP53,FOXA2,HOXB7,AIRE,FOXK2,PDX1,IRF4,KMT5A,SMAD6,NR3C2,MSX1,NFATC2,NME2,NOTCH1,NOTCH4,PAX7,GLRX2,PLAGL2,POU4F2,FBXL19,ARGLU1,MRGBP,PKN1,ZKSCAN7,PRKCZ,PROP1,PAK6,EP400,ZNF529,MYOZ1,RREB1,RFX7,SKI,SLC9A1,BRD9,ZBTB10,SMARCD1,SS18,TBX3,TGFB1,TGIF1,ZFPL1,ZNF175,ZNF224,ZNF226,ZBTB45,ZNF382,ATOH8,CBFA2T3,MAP3K13,TADA2B,HDAC4,RNF40
BP	reproductive structure development	294	7	0.456591	1	FGFR2,KITLG,NOTCH1,NOTCH4,ERRFI1,SOD1,TBX3
BP	developmental growth	675	17	0.456591	1	CDKN1A,FGFR2,ABL1,TSKU,NOTCH1,PAX7,POU4F2,PRKCZ,PAK6,MYOZ1,SKI,SOD1,TGFB1,TGFBR2,RASAL1,ACTN3,MAP3K13,SLC23A2
BP	positive regulation of NF-kappaB transcription factor activity	75	2	0.457011	1	PRKCZ,MAP3K13
MF	ankyrin binding	19	1	0.457088	1	KCNQ2
CC	apical part of cell	504	11	0.457415	1	DPEP1,IGFBP2,MYO1D,NOTCH1,TMEM30A,PRKCZ,RAB17,SLC9A1,SLC12A2,ACTN3,CD44,SLC23A2
BP	nucleic acid catabolic process	445	8	0.457424	1	DXO,ELAVL4,EPHA4,CNOT1,PLXNB2,ISG20,MIR96,SRSF1,TBRG4
BP	cell differentiation in hindbrain	21	1	0.457794	1	GATA2
BP	cardiac right ventricle morphogenesis	19	1	0.457888	1	NOTCH1
BP	3'-UTR-mediated mRNA stabilization	27	1	0.457923	1	ELAVL4
BP	negative regulation of epidermal growth factor receptor signaling pathway	30	1	0.458169	1	ERRFI1
MF	SUMO transferase activity	26	1	0.458213	1	HDAC4
BP	regulation of RNA biosynthetic process	3097	66	0.45827	1	N4BP2L2,ZBTB18,RBPMS,EID2B,ZNF431,DLX2,NR2F6,ZBTB12,JAZF1,FGFR2,ZNF652,CNOT1,WBP2,KPNA6,ABL1,GATA2,MORC1,LIN9,NOP53,FOXA2,HOXB7,AIRE,FOXK2,PDX1,IRF4,KMT5A,SMAD6,NR3C2,MSX1,NFATC2,NME2,NOTCH1,NOTCH4,PAX7,GLRX2,PLAGL2,POU4F2,FBXL19,ARGLU1,MRGBP,PKN1,ZKSCAN7,PRKCZ,PROP1,PAK6,EP400,ZNF529,MYOZ1,RREB1,RFX7,SKI,SLC9A1,BRD9,ZBTB10,SMARCD1,SS18,TBX3,TGFB1,TGIF1,ZFPL1,ZNF175,ZNF224,ZNF226,ZBTB45,ZNF382,ATOH8,CBFA2T3,MAP3K13,TADA2B,HDAC4,RNF40
BP	cell migration	1567	35	0.458379	1	ADA,ABI2,GIPC1,DAB1,DPEP1,DMTN,EPHA4,GPC2,LRCH1,PLXNB2,ABL1,GATA2,AIRE,HRG,IGF1R,ITGA3,KITLG,NFATC2,NOTCH1,PIK3CD,ERRFI1,FBXL19,TRPM4,PKN1,PROP1,PRSS3,RREB1,SLC9A1,SLC12A2,TGFB1,TGFBR2,ZAP70,MMP28,SLC8B1,ATOH8,CD44
BP	multivesicular body organization	32	1	0.458427	1	VPS4B
MF	monoatomic anion:monoatomic cation symporter activity	23	1	0.458846	1	SLC12A2
BP	positive regulation of epidermal growth factor receptor signaling pathway	32	1	0.458964	1	TGFB1
CC	postsynaptic specialization, intracellular component	23	1	0.459125	1	BAIAP2
MF	wide pore channel activity	35	1	0.459341	1	GSDMB
CC	microvillus membrane	32	1	0.459415	1	DPEP1
BP	RNA localization	189	4	0.459486	1	NUP188,RBFOX1,SRSF1,TGFBR2,NUP214
BP	maintenance of location	215	5	0.459691	1	APLNR,ABL1,ANK3,TGFB1,SLC8B1
BP	negative regulation of lymphocyte proliferation	89	2	0.460172	1	PKN1,TGFB1
MF	nuclear receptor activity	58	2	0.460288	1	NR2F6,NR3C2
MF	phosphorus-oxygen lyase activity	28	1	0.46059	1	GUCY1A1
CC	inclusion body	73	2	0.460592	1	DNAJB2,SLF1
BP	biological process involved in intraspecies interaction between organisms	56	2	0.461536	1	SHANK3,NRXN3
BP	positive regulation of cytokine production involved in inflammatory response	38	1	0.461548	1	KPNA6
BP	negative regulation of intracellular protein transport	37	1	0.461551	1	UFM1
BP	mitotic sister chromatid segregation	186	4	0.461592	1	KIF2C,KMT5A,USP44,VPS4B
BP	positive regulation of chromosome separation	33	1	0.461779	1	USP44
BP	chromosome separation	83	2	0.462253	1	CHFR,USP44
BP	regulation of proteolysis	372	8	0.462291	1	GIPC1,EPHA4,FBXW8,NOP53,DNAJB2,TRIM67,CHFR,TRIM39,CBFA2T3
CC	protein-lipid complex	39	1	0.462404	1	PCYOX1
BP	negative regulation of protein kinase activity	75	2	0.462521	1	CDKN1A,ERRFI1
BP	hypothalamus development	27	1	0.462558	1	PROP1
MF	phosphatidylinositol-3,5-bisphosphate binding	28	1	0.462778	1	ATP13A2
BP	actin filament-based movement	141	4	0.462873	1	MYH3,MYO1D,TRPM4,SLC9A1
BP	cellular component disassembly	467	10	0.462935	1	GAS2L1,KIF2C,DMTN,EPHA4,IGF1R,SMARCD1,TGFB1,DENR,MTRFR,VPS4B
BP	negative regulation of gene expression, epigenetic	175	4	0.463079	1	MORC1,MPHOSPH8,TNRC18,HDAC4
BP	negative regulation of receptor signaling pathway via STAT	35	1	0.463173	1	DAB1
BP	positive regulation of leukocyte apoptotic process	32	1	0.46318	1	PIK3CD
BP	purine ribonucleoside triphosphate biosynthetic process	101	2	0.463202	1	NME2,ATP5PO,TGFB1
BP	regulation of peptidyl-serine phosphorylation	29	1	0.463622	1	DMTN
BP	mitotic DNA integrity checkpoint signaling	72	2	0.463802	1	CDKN1A,NOP53,TRIM39
BP	extrinsic apoptotic signaling pathway in absence of ligand	68	2	0.463878	1	IFI6,KITLG
BP	immune response-regulating cell surface receptor signaling pathway involved in phagocytosis	25	1	0.463963	1	ABL1
BP	Fc-gamma receptor signaling pathway involved in phagocytosis	25	1	0.463963	1	ABL1
BP	nitrogen compound transport	1851	37	0.463993	1	CDKN1A,GIPC1,EXOC3,UCN3,AGAP1,SLC35F3,TMEM30B,TSNARE1,MON1B,ATP13A2,NUP188,KPNA6,GIPR,VPS41,ANK3,GUK1,FOXA2,PDX1,MYO1D,NOTCH1,UFM1,RBFOX1,TRPM4,FLVCR2,TMEM30A,PTPRN2,NECAB3,SRSF1,RAB17,SLC12A2,AACS,TGFB1,TGFBR2,EIPR1,SLC8B1,NUP214,DTNBP1,VPS4B,RAB11FIP3
BP	positive regulation of T cell migration	33	1	0.464104	1	ABL1
BP	sensory perception of mechanical stimulus	193	5	0.464327	1	COL11A2,EML2,POU4F2,RPL38,SOD1,KCNQ4
BP	regulation of ATP metabolic process	75	2	0.464464	1	CBFA2T3,ACTN3,HDAC4
MF	carbohydrate transmembrane transporter activity	36	1	0.464469	1	SLC23A2
CC	U2-type spliceosomal complex	90	2	0.464539	1	CWC15,SNIP1
BP	regulation of Arp2/3 complex-mediated actin nucleation	29	1	0.464546	1	ABI2
MF	calcium/calmodulin-dependent protein kinase activity	24	1	0.464634	1	ITPKA
BP	atrial cardiac muscle tissue development	22	1	0.464827	1	TBX3
BP	regulation of intrinsic apoptotic signaling pathway	187	4	0.464892	1	PDX1,MSX1,PLAGL2,SOD1,CD44
BP	aminoglycan metabolic process	78	2	0.464914	1	TGFB1,CD44
BP	rescue of stalled ribosome	37	1	0.464995	1	MTRFR
BP	primary metabolic process	9384	173	0.465217	1	ADA,ABI2,CDKN1A,N4BP2L2,ZBTB18,NPC2,GIPC1,CPSF4,METAP2,RBPMS,CDCA5,OSBPL5,ISCA2,EID2B,MRPL55,UBR3,RBFOX3,CAPN12,YDJC,COPS9,DCTD,ZNF431,DLX2,DXO,DPEP1,ELAVL4,DMTN,EPHA4,NR2F6,ZBTB12,JAZF1,FGFR2,ZNF652,DOLK,ZNF365,CNOT1,ATP13A2,ABCA5,POFUT1,WBP2,PADI4,KPNA6,PLXNB2,AIPL1,ABL1,TSKU,GATA2,FBXW8,TINF2,MORC1,POLL,SIAH3,LIN9,MACROD1,BRF1,GTF3C1,GUCY1A1,GUK1,ALG5,MRM2,NOP53,FOXA2,HOXB7,AIRE,HRG,DNAJB2,HSPG2,IGF1R,FOXK2,PDX1,IRF4,ISG20,ITPKA,JAK3,KMT5A,LIG3,MIR96,SMAD6,MGMT,NR3C2,TRIM67,MSX1,NUDT1,MVD,MYH3,NFATC2,NME2,NOTCH1,NOTCH4,OCA2,PAFAH2,GALNT9,PAX7,GLRX2,DUSP13B,NGRN,PCYOX1,CWC15,UFM1,ESF1,ADA2,PIK3CD,PLAGL2,ATP5PO,ERRFI1,POU4F2,FBXL19,RBFOX1,TRPM4,ARGLU1,MRGBP,CHFR,PKN1,ZKSCAN7,PRKCZ,PROP1,PRSS3,TRIM39,PSMB4,PAK6,PSMB8,USP35,EP400,ZNF529,PTPRN2,PTS,MYOZ1,ELOVL5,RPL38,RREB1,NECAB3,SRSF1,SFSWAP,UNKL,ACBD3,RFX7,SKI,SLC9A1,BRD9,AACS,ZBTB10,SMARCD1,SS18,TAPBP,SNORD23,TBX3,TGFB1,TGIF1,EIPR1,ZAP70,ZFPL1,ZNF175,ZNF224,ZNF226,OTUB2,MMP28,QTMAN,SNIP1,UBXN8,PLPPR3,FBXL18,PGGHG,EEPD1,TRMT1L,ELOVL3,USP44,SLF1,ZBTB45,ZNF382,ATOH8,DENR,CBFA2T3,EIF3F,WHR1,ACTN3,MTRFR,MAP3K13,LRAT,SPSB4,TBRG4,TADA2B,HTRA3,VPS4B,HDAC4,RNF40,SLC23A2
MF	adenyl ribonucleotide binding	1447	32	0.465268	1	KIF2C,DYNC1H1,EPHA4,FGFR2,ATP10B,ATP13A2,ABCA5,ABL1,GUK1,NEK5,IGF1R,ITPKA,JAK3,LIG3,MVD,MYH3,MYO1D,NME2,PIK3CD,TRPM4,FIGN,PKN1,PRKCZ,PAK6,ATP10A,EP400,AACS,TGFBR2,ZAP70,BBS10,DNAH11,MAP3K13,VPS4B
BP	transforming growth factor beta production	34	1	0.465426	1	TSKU
MF	heat shock protein binding	124	3	0.465449	1	DNAJB2,MVD,SLC12A2
BP	regulation of signal transduction by p53 class mediator	119	3	0.465623	1	NOP53,KMT5A,MSX1,CD44
BP	negative regulation of hydrolase activity	33	1	0.46583	1	LRCH1
BP	positive regulation of smooth muscle contraction	30	1	0.466008	1	ADA
BP	DNA strand elongation	36	1	0.46607	1	LIG3
CC	presynaptic membrane	172	5	0.466175	1	EPHA4,ADGRL1,ERC2,ITGA3,NRXN3
BP	entrainment of circadian clock by photoperiod	24	1	0.466291	1	NR2F6
CC	nuclear periphery	29	1	0.466293	1	MSX1
BP	muscle tissue development	440	11	0.466321	1	ZBTB18,FGFR2,ABL1,MSX1,NOTCH1,PAX7,MYOZ1,SKI,SLC9A1,TBX3,TGFB1,ACTN3
MF	protein-disulfide reductase activity	34	1	0.466346	1	GLRX2
BP	regulation of skeletal muscle tissue development	24	1	0.466364	1	TGFB1,ACTN3
BP	regulation of protein catabolic process	357	8	0.466715	1	GIPC1,UBR3,ATP13A2,FBXW8,NOP53,DNAJB2,CHFR,TRIM39,CBFA2T3
MF	promoter-specific chromatin binding	70	2	0.466785	1	PDX1,POU4F2
BP	regulation of cell division	181	4	0.467155	1	GIPC1,FGFR2,TGFB1,RAB11FIP3
MF	ligand-modulated transcription factor activity	59	2	0.467289	1	NR2F6,NR3C2
BP	bile acid biosynthetic process	36	1	0.467367	1	ERRFI1
MF	low-density lipoprotein particle receptor binding	26	1	0.467419	1	HSPG2
MF	endopeptidase regulator activity	185	3	0.467697	1	CST8,HRG,APLP2
BP	glycolytic process through fructose-6-phosphate	26	1	0.468114	1	FOXK2
BP	branching involved in salivary gland morphogenesis	22	1	0.468181	1	FGFR2
BP	detection of stimulus involved in sensory perception of pain	28	1	0.468238	1	NR2F6
BP	positive regulation of protein targeting to mitochondrion	32	1	0.468279	1	MICALL2
BP	regulation of isotype switching	36	1	0.468482	1	TGFB1
BP	regulation of regulatory T cell differentiation	37	1	0.468513	1	TGFB1
BP	positive regulation of cholesterol efflux	27	1	0.468739	1	EEPD1
BP	sulfur amino acid metabolic process	33	1	0.468774	1	DPEP1
BP	retinol metabolic process	50	1	0.46903	1	LRAT
BP	synaptic vesicle priming	26	1	0.469158	1	ERC2
MF	magnesium ion binding	219	5	0.469268	1	YDJC,DXO,ATP10B,ABL1,FOXK2,ATP10A
BP	regulation of cytokine production	843	15	0.469579	1	ZBTB12,KPNA6,ABL1,TSKU,AIRE,IRF4,JAK3,PIK3CD,ERRFI1,TRPM4,PRKCZ,NDRG2,SOD1,TGFB1,ZBTB45
MF	calcium-activated cation channel activity	26	1	0.469855	1	TRPM4
BP	epigenetic programming of gene expression	34	1	0.470043	1	MORC1
BP	positive regulation of cholesterol metabolic process	30	1	0.470057	1	MIR96
MF	ephrin receptor activity	19	1	0.470413	1	EPHA4
BP	nucleotide catabolic process	160	4	0.470793	1	ADA,FOXK2,CBFA2T3,ACTN3,HDAC4
BP	signal transduction in absence of ligand	70	2	0.471031	1	IFI6,KITLG
BP	nephron tubule development	94	3	0.471065	1	HOXB7,NOTCH1,TGFB1
BP	acetyl-CoA metabolic process	37	1	0.471166	1	MVD
BP	regulation of reproductive process	195	4	0.471226	1	ADA,MSX1,CHFR,SOD1
BP	endochondral bone morphogenesis	59	2	0.471257	1	TSKU,TGFBR2
MF	acyltransferase activity, transferring groups other than amino-acyl groups	207	4	0.471283	1	ZDHHC24,PAFAH2,ELOVL5,ELOVL3,LRAT
BP	regulation of protein localization to synapse	25	1	0.471299	1	KIF2C
MF	adenylyltransferase activity	29	1	0.471361	1	ABL1
MF	neuropeptide receptor binding	37	1	0.471595	1	UCN3
BP	regulation of nucleotide-excision repair	29	1	0.471632	1	SMARCD1
BP	mature B cell differentiation involved in immune response	32	1	0.471869	1	ADA
BP	dorsal spinal cord development	21	1	0.471915	1	PAX7
MF	receptor serine/threonine kinase binding	27	1	0.471953	1	SMAD6
BP	aromatic amino acid metabolic process	41	1	0.472818	1	OCA2
BP	regulation of activated T cell proliferation	44	1	0.473246	1	IGFBP2
BP	regulation of circadian rhythm	112	3	0.473311	1	ADA,NR2F6,SPSB4
MF	structural molecule activity	763	14	0.47371	1	MRPL55,COL11A2,EPB41,NUP188,ERC2,NPHP4,ANK3,HSPG2,IGF1R,MFAP2,TMEM30A,RPL38,TPM2,NUP214,ACTN3
BP	cellular response to interleukin-4	33	1	0.474002	1	JAK3
BP	auditory receptor cell development	29	1	0.474153	1	SOD1
BP	viral gene expression	77	2	0.47417	1	MON1B,DENR,EIF3F
BP	positive regulation of cell motility	597	13	0.474186	1	DMTN,EPHA4,ABL1,GATA2,IGF1R,ITGA3,KITLG,NOTCH1,PIK3CD,RREB1,TGFB1,TGFBR2,ATOH8
BP	endoplasmic reticulum calcium ion homeostasis	25	1	0.474488	1	DMTN
CC	actin filament bundle	92	3	0.474519	1	GAS2L1,AFAP1,MICALL2
BP	negative regulation of cell-substrate adhesion	64	2	0.474598	1	DMTN,NOTCH1
BP	positive regulation of amyloid precursor protein catabolic process	27	1	0.474833	1	EPHA4
BP	purine nucleoside triphosphate biosynthetic process	102	2	0.475087	1	NME2,ATP5PO,TGFB1
BP	gamma-aminobutyric acid signaling pathway	27	1	0.475204	1	SLC12A2
BP	growth	925	22	0.475211	1	CDKN1A,CDKN2C,FGFR2,ABL1,TSKU,HRG,DNAJB2,MSX1,NOTCH1,PAX7,POU4F2,PRKCZ,PAK6,MYOZ1,SKI,SLC9A1,SOD1,TGFB1,TGFBR2,RASAL1,ACTN3,MAP3K13,SLC23A2
BP	axonal fasciculation	21	1	0.475756	1	EPHA4
BP	neuron projection fasciculation	21	1	0.475756	1	EPHA4
BP	regulation of T cell mediated immunity	101	2	0.476644	1	TRPM4,PRKCZ
CC	asymmetric synapse	350	10	0.477171	1	BAIAP2,DMTN,EPHA4,IGSF9B,ABL1,NOTCH1,PAK6,RPL38,DTNBP1,SHANK3
BP	cytokine production	849	15	0.477555	1	ZBTB12,KPNA6,ABL1,TSKU,AIRE,IRF4,JAK3,PIK3CD,ERRFI1,TRPM4,PRKCZ,NDRG2,SOD1,TGFB1,ZBTB45
MF	small molecule binding	5915	118	0.477671	1	ADA,CDKN1A,ZBTB18,NPC2,CPSF4,METAP2,KIF2C,OSBPL5,AGAP1,ISCA2,COL11A2,UBR3,CAPN12,YDJC,DCTD,ZNF431,DYNC1H1,DXO,DPEP1,EPHA4,NR2F6,ZBTB12,JAZF1,FGFR2,RASA3,ZNF652,ZNF365,ATP10B,ATP13A2,ABCA5,PADI4,ABL1,GATA2,VPS41,MORC1,POLL,SIAH3,BRF1,GUCA1B,GUCY1A1,GUK1,AIRE,HRG,HSPG2,APLP2,NEK5,IGF1R,FOXK2,ISG20,ITGA3,ITPKA,JAK3,LIG3,SMAD6,MGMT,NR3C2,TRIM67,NUDT1,MVD,MYH3,MYO1D,NME2,NOTCH1,NOTCH4,GALNT9,ZFTRAF1,GLRX2,PCYOX1,ADA2,PIK3CD,PLAGL2,FBXL19,TRPM4,FIGN,CHFR,PKN1,GSDMB,ZKSCAN7,PRKCZ,PRSS3,TRIM39,PAK6,ATP10A,EP400,ZNF529,PTS,RREB1,NECAB3,RAB17,UNKL,ACBD3,SKI,SLC9A1,AACS,ZBTB10,SOD1,TGFBR2,TPO,ZAP70,ZFPL1,ZNF175,ZNF224,ZNF226,MMP28,BBS10,MICALL2,MOB3B,EFCC1,TRMT1L,USP44,RASAL1,DOC2A,ZBTB45,ZNF382,SHANK3,CBFA2T3,DNAH11,ACTN3,MAP3K13,LRAT,TADA2B,NRXN3,VPS4B,RAB11FIP3,HDAC4,RNF40
BP	microtubule-based transport	221	5	0.477694	1	DYNC1H1,KATNIP,RAB17,SOD1,DTNBP1,DNAH11
BP	lysosomal transport	125	3	0.477708	1	ATP13A2,VPS41,VPS4B
BP	ribosome biogenesis	298	5	0.477764	1	MRM2,NOP53,ISG20,NGRN,ESF1,RPL38,NOM1
BP	branching involved in ureteric bud morphogenesis	57	2	0.477846	1	HOXB7,TGFB1
BP	negative regulation of epithelial cell apoptotic process	28	1	0.47795	1	PDX1
BP	response to copper ion	36	1	0.477962	1	SOD1
BP	positive regulation of cell cycle phase transition	119	3	0.477994	1	TGFB1,USP44,VPS4B
BP	regulation of cilium movement	42	1	0.478009	1	DNAH11
BP	canonical Wnt signaling pathway	312	8	0.478053	1	FGFR2,NPHP4,IGFBP2,NOTCH1,TRPM4,TGFB1,LGR5,VPS4B
BP	negative regulation of CD4-positive, alpha-beta T cell activation	34	1	0.478059	1	JAK3
BP	reproductive system development	299	7	0.478105	1	FGFR2,KITLG,NOTCH1,NOTCH4,ERRFI1,SOD1,TBX3
BP	platelet formation	24	1	0.478217	1	MFAP2
BP	protein modification by small protein conjugation or removal	881	18	0.478649	1	UBR3,COPS9,ABL1,FBXW8,NOP53,DNAJB2,UFM1,TRPM4,CHFR,TRIM39,USP35,UNKL,EIPR1,OTUB2,USP44,SLF1,SPSB4,HDAC4,RNF40
BP	receptor catabolic process	29	1	0.478669	1	TGFB1
BP	amino acid transport	156	4	0.478684	1	GIPC1,SLC7A4,SLC12A2,DTNBP1
BP	ubiquitin-dependent protein catabolic process via the multivesicular body sorting pathway	34	1	0.478726	1	VPS4B
BP	negative regulation of mononuclear cell proliferation	91	2	0.478865	1	PKN1,TGFB1
BP	antimicrobial humoral response	150	2	0.478909	1	HRG,PRSS3
BP	cognition	317	8	0.478979	1	ELAVL4,ABL1,ITGA3,PAK6,DTNBP1,SHANK3,DNAH11,NRXN3
BP	myeloid cell activation involved in immune response	96	2	0.479069	1	GATA2,PIK3CD
BP	RNA biosynthetic process	4280	81	0.479253	1	N4BP2L2,ZBTB18,CPSF4,RBPMS,EID2B,RBFOX3,ZNF431,DLX2,ELAVL4,NR2F6,ZBTB12,JAZF1,FGFR2,ZNF652,CNOT1,WBP2,KPNA6,ABL1,GATA2,MORC1,LIN9,BRF1,GTF3C1,MRM2,NOP53,FOXA2,HOXB7,AIRE,FOXK2,PDX1,IRF4,ISG20,KMT5A,SMAD6,NR3C2,MSX1,NFATC2,NME2,NOTCH1,NOTCH4,PAX7,GLRX2,CWC15,ESF1,PLAGL2,POU4F2,FBXL19,RBFOX1,ARGLU1,MRGBP,PKN1,ZKSCAN7,PRKCZ,PROP1,PAK6,EP400,ZNF529,MYOZ1,RREB1,SRSF1,SFSWAP,RFX7,SKI,SLC9A1,BRD9,ZBTB10,SMARCD1,SS18,SNORD23,TBX3,TGFB1,TGIF1,ZFPL1,ZNF175,ZNF224,ZNF226,QTMAN,SNIP1,TRMT1L,ZBTB45,ZNF382,ATOH8,CBFA2T3,MAP3K13,TBRG4,TADA2B,HDAC4,RNF40
BP	adherens junction organization	59	2	0.479513	1	ABI2,EPHA4
BP	nucleotide salvage	34	1	0.479864	1	ADA
MF	phospholipid transfer activity	30	1	0.480064	1	OSBPL5
BP	negative regulation of mitotic cell cycle phase transition	186	4	0.480322	1	CDKN1A,NOP53,CHFR,TRIM39,USP44
BP	regulation of extent of cell growth	92	3	0.480588	1	ABL1,POU4F2,MAP3K13
BP	vesicle tethering	31	1	0.480805	1	EXOC3,TRAPPC9
CC	actomyosin	91	3	0.480847	1	GAS2L1,AFAP1,MICALL2
MF	vitamin transmembrane transporter activity	34	1	0.481293	1	SLC23A2
BP	organelle localization	593	13	0.481424	1	TSPAN9,KIF2C,EXOC3,DAB1,DYNC1H1,TSNARE1,ATP13A2,GATA2,PIK3CD,RAB17,TRAPPC9,DTNBP1,VPS4B,RAB11FIP3
CC	heterochromatin	81	2	0.481894	1	ZBTB18,NOP53,MPHOSPH8
BP	regulation of chromosome organization	237	5	0.481942	1	TINF2,CHFR,SMARCD1,USP44,SLF1
BP	membrane raft organization	30	1	0.48204	1	YJEFN3
BP	renal filtration	29	1	0.482598	1	ITGA3
MF	ligase activity, forming carbon-sulfur bonds	37	1	0.482649	1	AACS
BP	regulatory ncRNA-mediated gene silencing	532	5	0.482713	1	CNOT1,MORC1,MIR96,MIR330,TGFB1,SNIP1
MF	structural constituent of synapse	25	1	0.482903	1	ERC2
MF	phosphatidylinositol 3-kinase binding	25	1	0.48301	1	IGF1R
BP	cell cycle checkpoint signaling	183	4	0.483172	1	CDKN1A,NOP53,CHFR,TRIM39,USP44
MF	organic acid:sodium symporter activity	32	1	0.48324	1	SLC23A2
CC	axonal growth cone	25	1	0.483783	1	EPHA4,BOC
CC	cytosolic large ribosomal subunit	52	1	0.484003	1	RPL38
BP	regulation of tissue remodeling	85	2	0.484098	1	HRG,TGFB1
BP	axonogenesis	442	13	0.484104	1	BAIAP2,DAB1,EPHA4,FGFR2,PLXNB2,ABL1,TSKU,ANK3,APLP2,NOTCH1,POU4F2,BOC,MAP3K13,NRXN3
CC	complex of collagen trimers	25	1	0.484173	1	COL11A2
MF	SNAP receptor activity	36	1	0.484181	1	TSNARE1
BP	regulation of intracellular pH	83	2	0.484485	1	OCA2,SLC9A1
BP	calcium-ion regulated exocytosis	65	2	0.484493	1	NOTCH1,DOC2A
BP	positive regulation of neurotransmitter transport	26	1	0.484796	1	DTNBP1
BP	regulation of endoplasmic reticulum stress-induced intrinsic apoptotic signaling pathway	34	1	0.484837	1	PDX1
BP	neutrophil migration	98	2	0.484911	1	DPEP1,PIK3CD
BP	late endosome to vacuole transport	36	1	0.484937	1	VPS4B
MF	catalytic activity, acting on a protein	2131	44	0.485154	1	METAP2,UBR3,CAPN12,DPEP1,EPHA4,FGFR2,POFUT1,PADI4,AIPL1,ABL1,ZDHHC24,SIAH3,MACROD1,NEK5,IGF1R,ITPKA,JAK3,KMT5A,MGMT,MYH3,NME2,GALNT9,GLRX2,DUSP13B,FBXL19,FIGN,CHFR,CFAP44,PKN1,PRKCZ,PRSS3,TRIM39,PAK6,PSMB8,USP35,PTPRN2,TGFBR2,ZAP70,OTUB2,MMP28,PGGHG,USP44,EIF3F,MAP3K13,HTRA3,HDAC4,RNF40
MF	nuclear androgen receptor binding	25	1	0.485238	1	PKN1
BP	regulation of actin filament bundle assembly	106	3	0.485244	1	ABL1,SLC9A1,SHANK3
BP	regulation of amine transport	76	2	0.485357	1	SLC12A2,DTNBP1
BP	positive regulation of epidermis development	34	1	0.485886	1	NME2,NOTCH1
BP	platelet morphogenesis	25	1	0.485965	1	MFAP2
BP	negative regulation of cellular senescence	26	1	0.485986	1	ABL1
MF	p53 binding	69	2	0.486089	1	NOP53,MSX1,POU4F2
BP	regulation of meiotic nuclear division	34	1	0.486227	1	MSX1
BP	mRNA destabilization	190	3	0.486491	1	EPHA4,CNOT1,MIR96
BP	positive regulation of leukocyte migration	142	3	0.486745	1	ABL1,KITLG,TGFB1
BP	response to interleukin-4	35	1	0.487471	1	JAK3
BP	protein-lipid complex remodeling	41	1	0.487494	1	ABCA5
BP	plasma lipoprotein particle remodeling	41	1	0.487494	1	ABCA5
BP	regulation of hair cycle	29	1	0.48788	1	TSKU
BP	small molecule metabolic process	1677	31	0.487982	1	ADA,NPC2,OSBPL5,DCTD,DPEP1,ABCA5,POFUT1,TSKU,MACROD1,GUCY1A1,GUK1,FOXK2,PDX1,ITPKA,MIR96,NUDT1,MVD,MYH3,NME2,OCA2,ADA2,ATP5PO,ERRFI1,PTS,ELOVL5,AACS,TGFB1,ELOVL3,CBFA2T3,ACTN3,LRAT,MINPP1,HDAC4,SLC23A2
CC	Flemming body	32	1	0.488348	1	VPS4B
MF	mitogen-activated protein kinase binding	27	1	0.488823	1	ABL1
MF	single-stranded RNA binding	81	2	0.488974	1	DLX2,ELAVL4
BP	macromolecule biosynthetic process	6961	124	0.489087	1	CDKN1A,N4BP2L2,ZBTB18,NPC2,CPSF4,METAP2,RBPMS,ISCA2,EID2B,MRPL55,RBFOX3,ZNF431,DLX2,DXO,APLNR,ELAVL4,EPHA4,NR2F6,ZBTB12,JAZF1,FGFR2,ZNF652,DOLK,CNOT1,GSE1,ATP13A2,POFUT1,WBP2,KPNA6,PLXNB2,ABL1,TSKU,GATA2,FBXW8,TINF2,MORC1,POLL,LIN9,ANK3,BRF1,GTF3C1,ALG5,MRM2,NOP53,FOXA2,HOXB7,AIRE,HRG,DNAJB2,FOXK2,PDX1,IRF4,ISG20,ITGA3,JAK3,KMT5A,LIG3,SHC4,MIR96,SMAD6,NR3C2,MIR330,MSX1,NFATC2,NME2,NOTCH1,NOTCH4,GALNT9,PAX7,GLRX2,NGRN,CWC15,ESF1,PIK3CD,PLAGL2,ERRFI1,POU4F2,FBXL19,RBFOX1,MPHOSPH8,TRPM4,ARGLU1,MRGBP,PKN1,ZKSCAN7,PRKCZ,PROP1,PRSS3,TRIM39,PAK6,NDRG2,EP400,ZNF529,MYOZ1,RPL38,RREB1,NECAB3,SRSF1,SFSWAP,RFX7,SKI,SLC9A1,BRD9,ZBTB10,SMARCD1,SOD1,SS18,TAPBP,SNORD23,TBX3,TGFB1,TGFBR2,TGIF1,ZFPL1,ZNF175,ZNF224,ZNF226,QTMAN,SNIP1,NUP214,TRMT1L,DTNBP1,TNRC18,ZBTB45,ZNF382,ATOH8,DENR,CBFA2T3,EIF3F,CFAP119,MTRFR,MAP3K13,TBRG4,TADA2B,HDAC4,RNF40
BP	keratinocyte differentiation	171	3	0.489567	1	CDKN1A,NME2,NOTCH1,ERRFI1
BP	animal organ development	2994	67	0.48965	1	ADA,ABI2,CDKN1A,ZBTB18,EID2B,COL11A2,DAB1,DLX2,APLNR,ELAVL4,EPHA4,FGFR2,ZNF365,GSE1,POFUT1,PLXNB2,ABL1,TSKU,NPHP4,GATA2,FBXW8,GIPR,FOXA2,HOXB7,AIRE,HSPG2,PDX1,ITGA3,IFITM5,SMAD6,MFAP2,KITLG,MSX1,MYH3,NFATC2,NME2,NOTCH1,NOTCH4,PAX7,UFM1,ERRFI1,POU4F2,TRPM4,PKN1,PROP1,NDRG2,MYOZ1,RPL38,RREB1,SRSF1,NOM1,SKI,SLC9A1,SOD1,TBX3,TGFB1,TGFBR2,TGIF1,TPO,BBS10,TRAPPC9,DTNBP1,SHANK3,LGR5,DNAH11,ACTN3,KCNQ4,MINPP1,CD44
CC	site of double-strand break	96	2	0.489921	1	POLL,SLF1
BP	wound healing, spreading of epidermal cells	26	1	0.489934	1	RREB1
BP	positive regulation of CD4-positive, alpha-beta T cell differentiation	36	1	0.490521	1	PRKCZ
BP	ribonucleoside triphosphate biosynthetic process	106	2	0.490732	1	NME2,ATP5PO,TGFB1
BP	establishment of localization	4487	90	0.490791	1	ADA,CDKN1A,NPC2,GIPC1,STARD10,TSPAN9,EXOC3,UCN3,OSBPL5,AGAP1,UBR3,SLC35F3,TMEM30B,DYNC1H1,APLNR,TMEM184A,TSNARE1,EPB41,DMTN,MON1B,ATP10B,KATNIP,ATP13A2,ABCA5,NUP188,WBP2,KPNA6,PLXNB2,ABL1,ZDHHC24,TSKU,ERC2,GATA2,GIPR,VPS41,GNRHR,SIAH3,ANK3,GRM4,GUCA1B,GUK1,FOXA2,HSPG2,SLC35E4,IGF1R,PDX1,YJEFN3,KCNQ2,MYO1D,NOTCH1,OCA2,UFM1,PIK3CD,ATP5PO,POU4F2,RBFOX1,TRPM4,XKR8,FLVCR2,TMEM30A,GSDMB,RAB5IF,ATP10A,PTPRN2,KCNK15,NECAB3,SRSF1,RAB17,SLC7A4,SLC9A1,SLC12A2,AACS,SOD1,TAPBP,TBX3,TGFB1,TGFBR2,EIPR1,ZFPL1,EVI5,MICALL2,DENND1C,SLC8B1,NUP214,EEPD1,TRAPPC9,DTNBP1,DOC2A,DNAH11,KCNQ4,LRAT,VPS4B,RAB11FIP3,PIEZO1,SLC23A2
CC	postsynaptic cytosol	29	1	0.4909	1	BAIAP2
BP	long-chain fatty acid metabolic process	102	2	0.490954	1	ELOVL5,ELOVL3
BP	regulation of protein binding	42	1	0.491348	1	DNAJB2
BP	pyruvate metabolic process	125	3	0.491525	1	FOXK2,CBFA2T3,ACTN3,HDAC4
BP	positive regulation of amide metabolic process	31	1	0.492068	1	EPHA4
BP	anterior/posterior pattern specification	214	6	0.492126	1	POFUT1,FOXA2,HOXB7,MSX1,NOTCH1,SKI,TBX3
BP	protein N-linked glycosylation via asparagine	41	1	0.492168	1	DOLK,ALG5
BP	regulation of plasma lipoprotein particle levels	104	2	0.492185	1	ABCA5,MIR96,PLAGL2
BP	response to endogenous stimulus	1528	33	0.492268	1	BAIAP2,GIPC1,UCN3,FGFR2,CNOT1,WBP2,ABL1,TSKU,FBXW8,GNRHR,HRG,IGF1R,IGFBP2,PDX1,ITGA3,JAK3,SMAD6,NR3C2,MSX1,NOTCH1,UFM1,PIK3CD,ERRFI1,POU4F2,PKN1,PRKCZ,SKI,SLC9A1,TGFB1,TGFBR2,TGIF1,HTRA3,CD44
BP	behavior	674	16	0.492307	1	ADA,UBR3,DAB1,ELAVL4,EPHA4,ABL1,NPHP4,MORC1,FOXA2,ITGA3,PAK6,SOD1,DTNBP1,SHANK3,DNAH11,NRXN3
BP	aerobic respiration	264	5	0.492362	1	NOP53,FOXK2,ATP5PO,CBFA2T3,ACTN3,HDAC4
BP	fat cell differentiation	252	6	0.492366	1	GATA2,SMAD6,TRPM4,PSMB8,RREB1,TGFB1
MF	mRNA binding	557	8	0.492547	1	RBPMS,RBFOX3,DXO,ELAVL4,MIR96,MIR330,RBFOX1,SRSF1,SNIP1,RNF40
BP	interleukin-17 production	46	1	0.492923	1	TGFB1
BP	regulation of interleukin-17 production	46	1	0.492923	1	TGFB1
BP	intracellular protein transport	647	13	0.492953	1	CDKN1A,TMEM30B,TSNARE1,MON1B,ATP13A2,NUP188,KPNA6,VPS41,NOTCH1,UFM1,TMEM30A,RAB17,TGFB1,NUP214
BP	regulation of cytokinesis	89	2	0.493122	1	GIPC1,RAB11FIP3
BP	ventricular system development	32	1	0.493762	1	TSKU
BP	response to retinoic acid	106	3	0.493887	1	FGFR2,IGFBP2,LRAT
BP	regulation of long-term neuronal synaptic plasticity	24	1	0.493913	1	SHANK3
BP	sensory perception of temperature stimulus	30	1	0.494085	1	NR2F6
BP	lung morphogenesis	61	2	0.494493	1	FGFR2,TGFBR2
BP	positive regulation of establishment of protein localization to mitochondrion	36	1	0.49464	1	MICALL2
BP	positive regulation of ERBB signaling pathway	34	1	0.494646	1	TGFB1
BP	calcium ion homeostasis	316	7	0.494665	1	APLNR,DMTN,ATP13A2,ABL1,ERC2,TGFB1,SLC8B1
BP	retinal ganglion cell axon guidance	22	1	0.494768	1	POU4F2
BP	cerebellum development	103	3	0.495195	1	DAB1,ZNF365,ABL1
BP	positive regulation of cilium assembly	33	1	0.49523	1	RAB11FIP3
BP	cell-matrix adhesion	238	6	0.495679	1	DMTN,ABL1,HRG,ITGA3,SLC9A1,ACTN3,CD44
CC	COP9 signalosome	34	1	0.495876	1	COPS9
MF	transcription factor binding	574	14	0.496146	1	BAIAP2,CNOT1,WBP2,GATA2,BRF1,FOXA2,PDX1,NR3C2,PKN1,SKI,TBX3,BBS10,ATOH8,HDAC4
BP	stress granule assembly	36	1	0.496289	1	DYNC1H1
BP	glutamate receptor signaling pathway	61	2	0.496406	1	GRM4,SHANK3
BP	long-chain fatty acid biosynthetic process	36	1	0.496466	1	ELOVL5
BP	positive regulation of B cell mediated immunity	40	1	0.496588	1	TGFB1
BP	positive regulation of immunoglobulin mediated immune response	40	1	0.496588	1	TGFB1
BP	regulation of non-canonical Wnt signaling pathway	24	1	0.496868	1	ABL1
BP	response to chemical	3779	69	0.496943	1	ADA,BAIAP2,GIPC1,UCN3,UBR3,DPEP1,DMTN,EPHA4,FGFR2,CNOT1,LRCH1,ATP13A2,WBP2,ABL1,ACKR1,GATA2,FBXW8,GIPR,GNRHR,ANK3,GUK1,NOP53,FOXA2,HRG,DNAJB2,HSPG2,IGF1R,IGFBP2,PDX1,ITGA3,ITPKA,JAK3,IFITM5,OR4F15,MIR96,SMAD6,NR3C2,MSX1,NFATC2,NOTCH1,UFM1,PIK3CD,ATP5PO,ERRFI1,POU4F2,TRPM4,PKN1,PRKCZ,PTPRN2,SRSF1,SLC9A1,SLC12A2,SMARCD1,SOD1,SS18,TGFB1,TGFBR2,TGIF1,TPO,MMP28,UBXN8,SLC8B1,DTNBP1,RASAL1,LRAT,VPS4B,CD44,CD70,HDAC4,SLC23A2
BP	negative regulation of phosphorylation	124	3	0.497299	1	CDKN1A,DMTN,ERRFI1
MF	laminin binding	28	1	0.497843	1	ITGA3
BP	small molecule biosynthetic process	599	11	0.497874	1	ADA,DCTD,ITPKA,MIR96,MVD,ADA2,ERRFI1,PTS,ELOVL5,AACS,ELOVL3
BP	endothelial cell differentiation	119	3	0.498025	1	NOTCH1,NOTCH4,ATOH8
BP	lymphocyte mediated immunity	290	5	0.49833	1	AIRE,TRPM4,PRKCZ,TGFB1,CD70
BP	positive regulation of vascular endothelial growth factor production	31	1	0.499058	1	TGFB1
BP	regulation of DNA-binding transcription factor activity	174	4	0.499266	1	ZNF431,POU4F2,PRKCZ,MAP3K13
BP	blastoderm segmentation	26	1	0.499711	1	TBX3
MF	nuclear steroid receptor activity	26	1	0.500037	1	NR3C2
BP	regulation of cholesterol biosynthetic process	33	1	0.500097	1	MIR96
BP	regulation of sterol biosynthetic process	33	1	0.500097	1	MIR96
CC	organellar large ribosomal subunit	54	1	0.500152	1	MRPL55
CC	mitochondrial large ribosomal subunit	54	1	0.500152	1	MRPL55
BP	melanosome organization	36	1	0.500417	1	DTNBP1
BP	macromolecule deacylation	37	1	0.501017	1	HDAC4
CC	integrin complex	30	1	0.501424	1	ITGA3
BP	multicellular organismal process	7166	142	0.501549	1	ADA,ABI2,CDKN1A,CDKN2C,N4BP2L2,BAIAP2,TSPAN9,UCN3,COL11A2,UBR3,RBFOX3,DAB1,DLX2,DYNC1H1,APLNR,ELAVL4,EPB41,DMTN,EPHA4,NR2F6,ZBTB12,GPC2,FGFR2,RASA3,ZNF365,IGSF9B,CNOT1,GSE1,KATNIP,ABCA5,POFUT1,PADI4,KPNA6,PLXNB2,AIPL1,EML2,ABL1,TSKU,NPHP4,GATA2,FBXW8,GIPR,MORC1,POLL,GNRHR,ANK3,GUCA1B,GUCY1A1,ALG5,FOXA2,HOXB7,AIRE,HRG,HSPG2,APLP2,IGF1R,IGFBP2,PDX1,IRF4,ITGA3,ITPKA,JAK3,YJEFN3,KCNQ2,IFITM5,OR4F15,MIR96,SMAD6,SMCP,MFAP2,KITLG,TRIM67,MSX1,MYH3,NFATC2,NME2,NOTCH1,NOTCH4,OPCML,PAFAH2,PAX7,NGRN,UFM1,PIK3CD,PLAGL2,ERRFI1,POU4F2,RBFOX1,TRPM4,XKR8,FLVCR2,TMEM30A,PKN1,PRKCZ,PROP1,PRSS3,PAK6,NDRG2,PTS,MYOZ1,RPL38,RREB1,SRSF1,RAB17,NOM1,SKI,SLC9A1,SLC12A2,BRD9,SMARCD1,SOD1,SS18,TBX3,TGFB1,TGFBR2,TGIF1,TPM2,TPO,ZAP70,BBS10,MICALL2,ELOVL3,TRAPPC9,DTNBP1,USP44,RASAL1,DOC2A,ZBTB45,ATOH8,SHANK3,LGR5,DNAH11,ACTN3,SH2D2A,KCNQ4,BOC,MAP3K13,LRAT,NRXN3,VPS4B,MINPP1,CD44,CD70,RAB11FIP3,HDAC4,SLC23A2
BP	mismatch repair	35	1	0.501616	1	ABL1
BP	negative regulation of mitotic cell cycle	237	5	0.501791	1	CDKN1A,ABL1,NOP53,CHFR,TRIM39,USP44
BP	mRNA catabolic process	343	6	0.501916	1	DXO,ELAVL4,EPHA4,CNOT1,MIR96,SRSF1,TBRG4
MF	ubiquitin conjugating enzyme binding	32	1	0.502409	1	SIAH3
BP	placenta blood vessel development	32	1	0.502806	1	FBXW8
BP	response to cadmium ion	45	1	0.503165	1	SOD1
BP	regulation of heart growth	70	2	0.503204	1	FGFR2,NOTCH1
BP	vesicle coating	37	1	0.503204	1	TRAPPC9
BP	inorganic ion homeostasis	522	11	0.503576	1	APLNR,DMTN,ATP13A2,ABL1,ERC2,ANK3,SLC9A1,SLC12A2,SOD1,TGFB1,SLC8B1
BP	regulation of cellular pH	87	2	0.50368	1	OCA2,SLC9A1
BP	regulation of cellular response to insulin stimulus	79	2	0.503684	1	FBXW8,PRKCZ
CC	protein acetyltransferase complex	92	2	0.503786	1	MRGBP,EP400,TADA2B
BP	tight junction organization	83	2	0.505007	1	NPHP4,MICALL2
BP	filopodium assembly	64	2	0.505128	1	DMTN,RAB17
BP	intracellular receptor signaling pathway	418	9	0.505689	1	NR2F6,CNOT1,WBP2,NOP53,NR3C2,UFM1,ERRFI1,POU4F2,PKN1,TGIF1
BP	mitotic cell cycle process	755	16	0.506201	1	CDKN1A,CDKN2C,KIF2C,EXOC3,DYNC1H1,KLHDC8B,ZNF365,ANK3,NOP53,KMT5A,CHFR,TRIM39,SMARCD1,TGFB1,USP44,VPS4B,RAB11FIP3
BP	regulation of cardiac conduction	26	1	0.506272	1	TRPM4
BP	response to light stimulus	325	7	0.506293	1	CDKN1A,COPS9,NR2F6,AIPL1,NPHP4,GUCA1B,BBS10
BP	negative regulation of mRNA catabolic process	82	2	0.506369	1	ELAVL4,SRSF1
BP	positive regulation of oligodendrocyte differentiation	25	1	0.507476	1	ZNF365
BP	regulation of G0 to G1 transition	35	1	0.507869	1	SMARCD1
BP	myofibril assembly	75	2	0.507879	1	MYH3,MYOZ1
BP	negative regulation of ERBB signaling pathway	34	1	0.508186	1	ERRFI1
BP	regulation of immune effector process	394	7	0.508246	1	GATA2,IRF4,JAK3,TRPM4,PKN1,PRKCZ,TGFB1
BP	regulation of cardiac muscle contraction by calcium ion signaling	32	1	0.508305	1	SLC9A1
BP	embryonic placenta morphogenesis	27	1	0.508725	1	FGFR2
BP	plasma membrane repair	33	1	0.508763	1	VPS4B
BP	positive regulation of mononuclear cell migration	91	2	0.50887	1	ABL1,TGFB1
BP	positive regulation of receptor signaling pathway via JAK-STAT	40	1	0.50888	1	NOTCH1
MF	mRNA 3'-UTR AU-rich region binding	29	1	0.508881	1	ELAVL4
BP	dopamine secretion	28	1	0.509046	1	DTNBP1
BP	photoperiodism	29	1	0.509459	1	NR2F6
BP	cellular response to UV	88	2	0.509499	1	CDKN1A,COPS9
BP	negative regulation of kinase activity	82	2	0.509703	1	CDKN1A,ERRFI1
BP	negative regulation of supramolecular fiber organization	157	4	0.509764	1	GAS2L1,DMTN,EML2,HSPG2,SHANK3
BP	synaptic transmission, glutamatergic	105	3	0.509883	1	GRM4,DTNBP1,SHANK3
BP	response to iron ion	31	1	0.510384	1	PDX1
BP	virion assembly	34	1	0.510575	1	VPS4B
BP	endosome organization	96	2	0.510869	1	MICALL2,VPS4B
CC	GABA-ergic synapse	106	3	0.511004	1	IGSF9B,ERC2,GUCY1A1
BP	cell proliferation in forebrain	27	1	0.511292	1	FGFR2
MF	amide binding	225	5	0.511391	1	EPHA4,GIPR,HSPG2,IGF1R,ACBD3
BP	osteoblast differentiation	256	6	0.511731	1	FGFR2,IGFBP2,SMAD6,NOTCH1,TRPM4,SKI
BP	amyloid fibril formation	39	1	0.511902	1	HSPG2
BP	negative regulation of viral genome replication	49	1	0.512349	1	ISG20
BP	regulation of T-helper 17 type immune response	37	1	0.513063	1	JAK3
BP	cell redox homeostasis	41	1	0.513104	1	GLRX2
BP	negative regulation of microtubule depolymerization	28	1	0.513137	1	GAS2L1
BP	regulation of axon regeneration	29	1	0.513378	1	EPHA4
BP	regulation of adenylate cyclase activity	28	1	0.51364	1	GIPR
BP	regulation of sodium ion transport	71	2	0.513641	1	ANK3,TGFB1
MF	disulfide oxidoreductase activity	40	1	0.514074	1	GLRX2
BP	regulation of nucleotide metabolic process	84	2	0.514464	1	CBFA2T3,ACTN3,HDAC4
BP	regulation of purine nucleotide metabolic process	84	2	0.514464	1	CBFA2T3,ACTN3,HDAC4
BP	establishment of mitochondrion localization	32	1	0.514561	1	TSPAN9
BP	entrainment of circadian clock	29	1	0.514756	1	NR2F6
BP	positive regulation of locomotion	613	13	0.514843	1	DMTN,EPHA4,ABL1,GATA2,IGF1R,ITGA3,KITLG,NOTCH1,PIK3CD,RREB1,TGFB1,TGFBR2,ATOH8
BP	transport along microtubule	175	4	0.515034	1	DYNC1H1,RAB17,SOD1,DTNBP1
BP	protein-containing complex remodeling	43	1	0.515368	1	ABCA5
CC	postsynaptic membrane	301	8	0.515403	1	EPHA4,IGSF9B,ANK3,ITGA3,SHC4,NOTCH1,DTNBP1,SHANK3
CC	proton-transporting two-sector ATPase complex	46	1	0.515534	1	ATP5PO
BP	regulation of cardiocyte differentiation	32	1	0.515628	1	TGFB1
MF	cyclin binding	34	1	0.515667	1	CDKN1A
BP	regulation of DNA biosynthetic process	82	2	0.51633	1	CDKN1A,TINF2
CC	cell body membrane	31	1	0.516364	1	SLC12A2
CC	cell-cell contact zone	73	2	0.516484	1	ANK3,SLC9A1
BP	positive regulation of G2/M transition of mitotic cell cycle	29	1	0.516584	1	VPS4B
BP	inclusion body assembly	31	1	0.516798	1	DNAJB2
MF	growth factor activity	153	3	0.517018	1	KITLG,ADA2,TGFB1
BP	pyroptotic inflammatory response	46	1	0.517067	1	GSDMB
BP	vesicle localization	213	5	0.517159	1	EXOC3,ATP13A2,RAB17,TRAPPC9,DTNBP1,VPS4B
BP	negative regulation of immune system process	551	10	0.517266	1	ADA,LRCH1,GATA2,IRF4,JAK3,KITLG,PKN1,PSMB4,TGFB1,MMP28
BP	cilium organization	417	8	0.517488	1	EVI5L,CFAP184,FBXW8,NOTCH1,CFAP44,RAB17,BBS10,DTNBP1,CFAP119,RAB11FIP3
BP	positive regulation of neuroblast proliferation	29	1	0.517652	1	NOTCH1
BP	regulation of response to stress	1443	27	0.518028	1	ADA,APLNR,DMTN,EPHA4,ZNF365,ABL1,NOP53,FOXA2,HRG,PDX1,IRF4,KMT5A,MIR96,MGMT,MSX1,ERRFI1,MRGBP,PSMB4,EP400,MYOZ1,RREB1,SLC12A2,SMARCD1,SOD1,TGFB1,SLF1,WHR1,TADA2B,CD44
BP	positive regulation of biosynthetic process	2621	55	0.51814	1	ZBTB18,GIPC1,RBPMS,ZNF431,DLX2,ELAVL4,FGFR2,ATP13A2,WBP2,KPNA6,PLXNB2,ABL1,GATA2,FBXW8,ANK3,FOXA2,HOXB7,AIRE,FOXK2,PDX1,IRF4,ITGA3,MIR96,SMAD6,MSX1,NFATC2,NME2,NOTCH1,NOTCH4,PAX7,NGRN,PIK3CD,PLAGL2,POU4F2,ARGLU1,MRGBP,PKN1,PRKCZ,PROP1,EP400,ELOVL5,RREB1,SRSF1,RFX7,SKI,SLC9A1,SMARCD1,SOD1,SS18,TBX3,TGFB1,ZNF175,DTNBP1,ATOH8,TADA2B,HDAC4,RNF40
MF	protein kinase activity	537	13	0.518496	1	EPHA4,FGFR2,ABL1,NEK5,IGF1R,ITPKA,JAK3,NME2,PKN1,PRKCZ,PAK6,TGFBR2,ZAP70,MAP3K13
BP	regulation of glycoprotein biosynthetic process	47	1	0.518667	1	JAK3,NECAB3
MF	molecular carrier activity	112	2	0.518669	1	KPNA6,NUP214
BP	mating behavior	36	1	0.518967	1	ADA
BP	mammary gland epithelial cell proliferation	28	1	0.519273	1	RREB1
BP	cell surface receptor signaling pathway	2771	58	0.519399	1	ADA,BAIAP2,GIPC1,TSPAN9,RBPMS,DAB1,DLX2,EPHA4,GPC2,FGFR2,ADGRL1,POFUT1,PLXNB2,ABL1,ACKR1,IFI6,TSKU,NPHP4,GATA2,FBXW8,GIPR,GRM4,GUCA1B,HRG,HSPG2,IGF1R,IGFBP2,PDX1,ITGA3,JAK3,YJEFN3,SHC4,SMAD6,KITLG,MSX1,NFATC2,NME2,NOTCH1,NOTCH4,PIK3CD,ERRFI1,TRPM4,PRKCZ,NDRG2,SRSF1,SKI,SS18,TGFB1,TGFBR2,TGIF1,ZAP70,ATOH8,SHANK3,LGR5,HTRA3,VPS4B,CD44,CD70,HDAC4
MF	lipoprotein particle receptor binding	31	1	0.519504	1	HSPG2
BP	negative regulation of leukocyte proliferation	99	2	0.519801	1	PKN1,TGFB1
BP	vasoconstriction	84	2	0.520179	1	ABL1,TRPM4
BP	RNA destabilization	194	3	0.520495	1	DXO,EPHA4,CNOT1,MIR96
BP	heterochromatin formation	142	3	0.520501	1	MORC1,MPHOSPH8,TNRC18
CC	tertiary granule lumen	53	1	0.520737	1	PRSS3
BP	negative regulation of miRNA transcription	27	1	0.520928	1	TGFB1
BP	negative regulation of chromosome organization	92	2	0.52104	1	TINF2,USP44
BP	protein methylation	42	1	0.521119	1	KMT5A
BP	protein alkylation	42	1	0.521119	1	KMT5A
BP	cellular response to fatty acid	41	1	0.521208	1	SMARCD1
BP	retina morphogenesis in camera-type eye	70	2	0.521328	1	NOTCH1,BBS10
BP	negative regulation of telomere maintenance	36	1	0.521793	1	TINF2
BP	negative regulation of locomotion	386	8	0.521827	1	ADA,DPEP1,EPHA4,LRCH1,HRG,NOTCH1,TGFB1,MMP28
BP	regulation of signaling receptor activity	37	1	0.521984	1	ERRFI1
BP	myeloid leukocyte migration	223	4	0.522104	1	DPEP1,KITLG,PIK3CD,MMP28
BP	Fc-gamma receptor signaling pathway	36	1	0.522204	1	ABL1
BP	myeloid leukocyte mediated immunity	108	2	0.522311	1	GATA2,PIK3CD
BP	pigment granule organization	37	1	0.522311	1	DTNBP1
BP	glucose catabolic process	30	1	0.52281	1	FOXK2,ACTN3
BP	cellular response to low-density lipoprotein particle stimulus	37	1	0.522862	1	TGFB1
BP	plasma membrane bounded cell projection assembly	571	12	0.522864	1	ABI2,EVI5L,DMTN,ABL1,CFAP184,FBXW8,HRG,NOTCH1,CFAP44,RAB17,BBS10,DTNBP1,CFAP119,RAB11FIP3
BP	unsaturated fatty acid metabolic process	113	2	0.522876	1	ELOVL5,ELOVL3
BP	ossification	433	10	0.523075	1	FGFR2,IGFBP2,IFITM5,SMAD6,NOTCH1,TRPM4,RPL38,SKI,TGFB1,ACTN3,MINPP1
BP	corpus callosum development	27	1	0.523095	1	TSKU
BP	excitatory postsynaptic potential	107	3	0.523128	1	BAIAP2,PRKCZ,SHANK3
CC	cell projection membrane	347	8	0.523151	1	DPEP1,DMTN,ITGA3,MYO1D,SLC12A2,SHANK3,CD44,PIEZO1
BP	negative regulation of alpha-beta T cell differentiation	29	1	0.523387	1	JAK3
BP	positive regulation of erythrocyte differentiation	33	1	0.52365	1	GATA2
BP	regulation of leukocyte degranulation	42	1	0.523682	1	GATA2
BP	negative regulation of translation	224	4	0.524376	1	EPHA4,CNOT1,PLXNB2,MIR96
BP	response to oxygen-containing compound	1664	34	0.52462	1	BAIAP2,UCN3,DPEP1,DMTN,EPHA4,FGFR2,WBP2,ABL1,FBXW8,GIPR,GNRHR,FOXA2,IGF1R,IGFBP2,PDX1,JAK3,IFITM5,MIR96,SMAD6,NOTCH1,ATP5PO,ERRFI1,POU4F2,TRPM4,PRKCZ,PTPRN2,SLC9A1,SMARCD1,SOD1,TGFB1,TGFBR2,DTNBP1,LRAT,SLC23A2
MF	kinase activity	686	16	0.524666	1	EPHA4,FGFR2,DOLK,ABL1,GUK1,NEK5,IGF1R,ITPKA,JAK3,NME2,PIK3CD,PKN1,PRKCZ,PAK6,TGFBR2,ZAP70,MAP3K13
BP	pyrimidine-containing compound biosynthetic process	43	1	0.524686	1	DCTD,NME2
BP	exit from mitosis	31	1	0.524691	1	TGFB1
BP	regulation of cell junction assembly	265	7	0.5247	1	APLNR,DMTN,ABL1,NPHP4,HRG,RAB17,SLC9A1
BP	positive regulation of RNA splicing	39	1	0.52515	1	SRSF1
BP	chromosome segregation	415	8	0.52542	1	SYCE1L,KIF2C,DYNC1H1,KLHDC8B,KMT5A,CHFR,SMARCD1,USP44,VPS4B
BP	negative regulation of protein depolymerization	74	2	0.525647	1	GAS2L1,DMTN
CC	cytoplasmic stress granule	91	2	0.52585	1	RBPMS,RBFOX1
BP	response to zinc ion	50	1	0.52588	1	ATP13A2
MF	lipid binding	830	17	0.526219	1	NPC2,STARD10,OSBPL5,AGAP1,DPEP1,EPB41,ATP13A2,NR3C2,PAFAH2,ATP5PO,GSDMB,PSMB4,ACBD3,SLC9A1,DENND1C,RASAL1,DOC2A,LRAT
BP	gastrulation with mouth forming second	26	1	0.526258	1	FOXA2
BP	regulation of toll-like receptor signaling pathway	37	1	0.526322	1	IRF4
BP	response to ketone	221	5	0.526399	1	UCN3,WBP2,IFITM5,ERRFI1,TGFB1
BP	phagocytosis	242	5	0.526775	1	ABL1,GATA2,XKR8,SOD1,TGFB1
MF	phosphatidylinositol-4,5-bisphosphate binding	81	2	0.527139	1	GSDMB,SLC9A1
BP	mature B cell differentiation	37	1	0.527431	1	ADA
BP	cellular response to oxygen-containing compound	1212	25	0.528079	1	BAIAP2,DPEP1,DMTN,EPHA4,FGFR2,ABL1,FBXW8,GNRHR,FOXA2,IGF1R,PDX1,JAK3,MIR96,ATP5PO,ERRFI1,POU4F2,TRPM4,PRKCZ,PTPRN2,SLC9A1,SMARCD1,SOD1,TGFB1,DTNBP1,SLC23A2
BP	G0 to G1 transition	38	1	0.528116	1	SMARCD1
BP	cellular response to estradiol stimulus	35	1	0.52813	1	POU4F2
MF	mRNA 3'-UTR binding	224	3	0.528132	1	RBPMS,ELAVL4,MIR96,RNF40
BP	nuclear-transcribed mRNA poly(A) tail shortening	32	1	0.52891	1	CNOT1
BP	G protein-coupled dopamine receptor signaling pathway	31	1	0.528991	1	DTNBP1
MF	DNA secondary structure binding	35	1	0.529081	1	ABL1
BP	positive regulation of lymphocyte migration	40	1	0.529133	1	ABL1
BP	heart development	619	15	0.529704	1	CDKN1A,APLNR,FGFR2,POFUT1,ABL1,ITGA3,SMAD6,MSX1,NOTCH1,POU4F2,SKI,SLC9A1,TBX3,TGFB1,TGFBR2,DNAH11
BP	regulation of androgen receptor signaling pathway	30	1	0.530094	1	PKN1
BP	response to lipoprotein particle	38	1	0.53013	1	TGFB1
MF	intramolecular oxidoreductase activity	50	1	0.530271	1	GLRX2
CC	cortical cytoskeleton	106	3	0.53049	1	EPB41,DMTN,ACTN3,PIEZO1
BP	granulocyte chemotaxis	114	2	0.530607	1	DPEP1,PIK3CD
CC	cilium	937	17	0.530628	1	STARD10,KATNIP,CFAP184,NPHP4,FBXW8,GUCA1B,NEK5,IGF1R,SMAD6,CFAP44,GPRC5C,PRKCZ,PSMB4,TBX3,BBS10,SHANK3,DNAH11,CFAP119,RAB11FIP3
BP	nucleosome organization	114	2	0.531157	1	PADI4,SMARCD1
BP	glomerulus vasculature development	30	1	0.531591	1	NOTCH1
BP	regulation of organelle organization	1137	24	0.53167	1	ABI2,BAIAP2,GAS2L1,EVI5L,DYNC1H1,DMTN,CNOT1,ATP13A2,EML2,ABL1,IFI6,ERC2,TINF2,HRG,MSX1,CHFR,SLC9A1,SMARCD1,TGFB1,USP44,SLF1,DOC2A,SHANK3,VPS4B,RAB11FIP3
BP	negative regulation of cardiac muscle cell apoptotic process	35	1	0.532243	1	NOTCH1,RGL2
BP	positive regulation of small GTPase mediated signal transduction	72	2	0.532837	1	KITLG,NOTCH1,WHR1
MF	retinoid binding	38	1	0.533173	1	LRAT
MF	monoatomic ion-gated channel activity	30	1	0.533269	1	TRPM4
BP	regulation of generation of precursor metabolites and energy	131	3	0.533474	1	NOP53,CBFA2T3,ACTN3,HDAC4
BP	negative regulation of neuron apoptotic process	175	4	0.533586	1	EPHA4,HSPG2,SOD1,BBS10
BP	positive regulation of sodium ion transport	32	1	0.533832	1	ANK3
CC	postsynaptic specialization	369	10	0.534081	1	BAIAP2,DMTN,EPHA4,IGSF9B,ABL1,NOTCH1,PAK6,RPL38,DTNBP1,SHANK3
CC	secretory granule	874	15	0.534359	1	BAIAP2,NPC2,EXOC3,DYNC1H1,TMEM184A,HRG,APLP2,NME2,NOTCH1,ADA2,TMEM30A,PRSS3,PTPRN2,SOD1,TGFB1,CFAP119,CD44
CC	chromosome	1875	39	0.534556	1	SYCE1L,ZBTB18,KIF2C,CDCA5,COPS9,DLX2,NR2F6,WBP2,TINF2,POLL,NOP53,FOXA2,HOXB7,FOXK2,PDX1,IRF4,KMT5A,SMAD6,NR3C2,MSX1,NFATC2,PAX7,POU4F2,MPHOSPH8,ARGLU1,MRGBP,PROP1,EP400,RFX7,BRD9,ZBTB10,SMARCD1,SS18,TBX3,TGIF1,USP44,SLF1,TNRC18,ATOH8,TADA2B,HDAC4,RNF40
CC	acetyltransferase complex	99	2	0.534564	1	MRGBP,EP400,TADA2B
BP	positive regulation of mRNA catabolic process	198	3	0.534582	1	EPHA4,CNOT1,MIR96
BP	macrophage chemotaxis	44	1	0.534651	1	MMP28
BP	regulation of cardiac muscle cell action potential	30	1	0.53511	1	TRPM4
BP	intestinal absorption	43	1	0.535201	1	EPB41
BP	regulation of natural killer cell mediated cytotoxicity	51	1	0.535611	1	TGFB1
BP	response to mechanical stimulus	222	5	0.536195	1	IGFBP2,SLC9A1,TGFB1,SHANK3,PIEZO1
MF	snRNA binding	46	1	0.536604	1	ISG20
MF	isoprenoid binding	39	1	0.536782	1	LRAT
BP	regulation of protein localization to membrane	167	4	0.537989	1	KIF2C,GPC2,ITGA3,TGFB1
BP	protein localization to centrosome	38	1	0.538002	1	RAB11FIP3
MF	R-SMAD binding	27	1	0.538375	1	SMAD6
CC	cell projection	2485	54	0.538519	1	ABI2,BAIAP2,GIPC1,STARD10,EXOC3,UCN3,DYNC1H1,DPEP1,ELAVL4,DMTN,EPHA4,ADGRL1,IGSF9B,KATNIP,ATP13A2,ABL1,CFAP184,ERC2,NPHP4,FBXW8,ANK3,GUCA1B,HSPG2,NEK5,IGF1R,ITGA3,ITPKA,KCNQ2,SMAD6,KITLG,MYO1D,NME2,CFAP44,GPRC5C,PRKCZ,PSMB4,NDRG2,MYOZ1,ELOVL5,RAB17,SLC9A1,SLC12A2,SOD1,TBX3,TGFB1,BBS10,MICALL2,DTNBP1,DOC2A,SHANK3,DNAH11,ACTN3,CFAP119,BOC,NRXN3,CD44,RAB11FIP3,PIEZO1
BP	positive regulation of cell cycle G2/M phase transition	32	1	0.538605	1	VPS4B
BP	cellular response to starvation	185	4	0.538887	1	CDKN1A,GAS2L1,VPS41,PAK6
MF	molecular function activator activity	1145	22	0.53906	1	CDKN1A,UCN3,EVI5L,AGAP1,RASA3,ABL1,ANK3,GUCA1B,DNAJB2,KITLG,NOTCH1,ADA2,ERRFI1,GPRC5C,SIPA1L2,TGFB1,TGFBR2,EVI5,MOB3B,RASAL1,MAP3K13,CD70
BP	miRNA-mediated gene silencing by inhibition of translation	89	1	0.539864	1	MIR96
MF	nucleobase-containing compound kinase activity	38	1	0.54028	1	GUK1,NME2
BP	kidney development	315	8	0.54029	1	EPHA4,FGFR2,HOXB7,ITGA3,SMAD6,NOTCH1,TGFB1,DTNBP1
BP	protein-containing complex organization	1763	34	0.540441	1	BAIAP2,GAS2L1,KIF2C,RBPMS,DMTN,ABCA5,PADI4,EML2,ABL1,ERC2,VPS41,BRF1,MRM2,NOP53,HRG,IGF1R,PLAGL2,TRPM4,PRKCZ,RAB5IF,RPL38,SRSF1,SFSWAP,SLC9A1,SMARCD1,TAPBP,TGFB1,NDUFAF5,BBS10,SNIP1,MICALL2,SLF1,DENR,EIF3F,MTRFR,VPS4B,PIEZO1
BP	endosome transport via multivesicular body sorting pathway	43	1	0.54062	1	VPS4B
BP	regulation of mitotic metaphase/anaphase transition	92	2	0.54094	1	SMARCD1,USP44
BP	regulation of cardiac muscle contraction	80	2	0.541007	1	TRPM4,SLC9A1
BP	nucleoside triphosphate biosynthetic process	114	2	0.541163	1	NME2,ATP5PO,TGFB1
MF	aminopeptidase activity	39	1	0.541233	1	METAP2
BP	regulation of neuron projection regeneration	31	1	0.542146	1	EPHA4
MF	unfolded protein binding	113	2	0.542464	1	AIPL1,DNAJB2,TAPBP
BP	regulation of receptor internalization	72	2	0.542838	1	APLNR,DTNBP1
BP	uterus development	28	1	0.542892	1	ERRFI1
BP	positive regulation of mitochondrial membrane permeability	42	1	0.542921	1	SLC9A1
CC	photoreceptor connecting cilium	42	1	0.542934	1	NPHP4
BP	negative regulation of fibroblast proliferation	34	1	0.542994	1	SKI
BP	negative regulation of miRNA metabolic process	29	1	0.543073	1	TGFB1
BP	macrophage cytokine production	37	1	0.543166	1	TGFB1
BP	regulation of macrophage cytokine production	37	1	0.543166	1	TGFB1
CC	lumenal side of membrane	41	1	0.543542	1	TAPBP,NDUFAF5
CC	serine/threonine protein kinase complex	133	3	0.543594	1	CDKN1A,PRKCZ,TGFBR2
BP	type 2 immune response	41	1	0.543694	1	PRKCZ
BP	monocarboxylic acid biosynthetic process	224	4	0.544071	1	MIR96,ERRFI1,ELOVL5,ELOVL3
BP	macromolecule methylation	118	2	0.544519	1	MRM2,KMT5A,TRMT1L
MF	phosphotransferase activity, alcohol group as acceptor	642	15	0.544544	1	EPHA4,FGFR2,DOLK,ABL1,NEK5,IGF1R,ITPKA,JAK3,NME2,PIK3CD,PKN1,PRKCZ,PAK6,TGFBR2,ZAP70,MAP3K13
BP	ureteric bud morphogenesis	63	2	0.54457	1	HOXB7,TGFB1
BP	positive regulation of D-glucose import	35	1	0.54467	1	POU4F2
BP	glycosaminoglycan biosynthetic process	30	1	0.544705	1	TGFB1
CC	cation-transporting ATPase complex	44	1	0.545097	1	SLC9A1
MF	FAD binding	39	1	0.545358	1	PCYOX1
BP	axon extension	103	3	0.545526	1	ABL1,POU4F2,MAP3K13
MF	ubiquitin-like protein conjugating enzyme binding	38	1	0.545557	1	SIAH3
BP	regulation of macrophage migration	48	1	0.54556	1	MMP28
BP	substantia nigra development	42	1	0.545653	1	NDRG2
BP	mitochondrial translation	129	2	0.546142	1	MRPL55,NGRN
BP	type B pancreatic cell differentiation	31	1	0.546254	1	PDX1
BP	protein localization to postsynaptic specialization membrane	35	1	0.546349	1	KIF2C
BP	neurotransmitter receptor localization to postsynaptic specialization membrane	35	1	0.546349	1	KIF2C
BP	regulation of actin nucleation	37	1	0.546356	1	ABI2
BP	actin-mediated cell contraction	119	3	0.546827	1	MYH3,TRPM4,SLC9A1
BP	nucleoside phosphate catabolic process	182	4	0.547474	1	ADA,FOXK2,CBFA2T3,ACTN3,HDAC4
BP	bile acid metabolic process	49	1	0.547576	1	ERRFI1
CC	secretory vesicle	1052	19	0.547622	1	BAIAP2,NPC2,GIPC1,EXOC3,DYNC1H1,TMEM184A,TSNARE1,HRG,APLP2,NME2,NOTCH1,ADA2,TMEM30A,PRSS3,PTPRN2,SOD1,TGFB1,DTNBP1,DOC2A,CFAP119,CD44
BP	regulation of telomere maintenance via telomerase	43	1	0.547806	1	TINF2
BP	transepithelial transport	39	1	0.547897	1	SLC12A2
BP	response to antibiotic	37	1	0.548101	1	SLC9A1
MF	signaling adaptor activity	122	3	0.548425	1	ABI2,DAB1,SHANK3
BP	phospholipid dephosphorylation	35	1	0.548556	1	PLPPR3
BP	negative regulation of secretion by cell	148	3	0.548926	1	NOTCH1,VPS4B,RAB11FIP3
BP	xenobiotic metabolic process	129	2	0.549243	1	ADA,GUK1
BP	RNA metabolic process	4558	84	0.549691	1	N4BP2L2,ZBTB18,CPSF4,RBPMS,EID2B,RBFOX3,ZNF431,DLX2,DXO,ELAVL4,EPHA4,NR2F6,ZBTB12,JAZF1,FGFR2,ZNF652,CNOT1,WBP2,KPNA6,PLXNB2,ABL1,GATA2,MORC1,LIN9,BRF1,GTF3C1,MRM2,NOP53,FOXA2,HOXB7,AIRE,FOXK2,PDX1,IRF4,ISG20,KMT5A,MIR96,SMAD6,NR3C2,MSX1,NFATC2,NME2,NOTCH1,NOTCH4,PAX7,GLRX2,CWC15,ESF1,PLAGL2,POU4F2,FBXL19,RBFOX1,ARGLU1,MRGBP,PKN1,ZKSCAN7,PRKCZ,PROP1,PAK6,EP400,ZNF529,MYOZ1,RREB1,SRSF1,SFSWAP,RFX7,SKI,SLC9A1,BRD9,ZBTB10,SMARCD1,SS18,SNORD23,TBX3,TGFB1,TGIF1,ZFPL1,ZNF175,ZNF224,ZNF226,QTMAN,SNIP1,TRMT1L,ZBTB45,ZNF382,ATOH8,CBFA2T3,MAP3K13,TBRG4,TADA2B,HDAC4,RNF40
BP	apoptotic process involved in morphogenesis	29	1	0.549967	1	NOTCH1
BP	cGMP-mediated signaling	34	1	0.55012	1	GUCY1A1
BP	heart trabecula morphogenesis	34	1	0.550129	1	NOTCH1
BP	determination of adult lifespan	37	1	0.550235	1	SOD1
CC	neuron projection terminus	124	3	0.550588	1	BAIAP2,UCN3,EPHA4
BP	regulation of cell cycle G1/S phase transition	191	4	0.551078	1	CDKN1A,CDKN2C,TRIM39,SMARCD1
BP	centriole replication	44	1	0.551269	1	VPS4B
BP	regulation of intrinsic apoptotic signaling pathway in response to DNA damage	40	1	0.551274	1	CD44
BP	regulation of anatomical structure size	492	11	0.551586	1	BAIAP2,DMTN,ATP13A2,ABL1,GUCY1A1,POU4F2,TRPM4,SLC12A2,SOD1,SHANK3,MAP3K13
BP	proton motive force-driven mitochondrial ATP synthesis	57	1	0.55255	1	ATP5PO
BP	response to interleukin-6	47	1	0.552681	1	FOXA2
MF	ionotropic glutamate receptor binding	26	1	0.552746	1	SHANK3
CC	plasma membrane signaling receptor complex	183	4	0.55349	1	IGF1R,ITGA3,TGFBR2,ZAP70
BP	regulation of actin cytoskeleton organization	342	8	0.553569	1	ABI2,BAIAP2,DMTN,ABL1,HRG,SLC9A1,TGFB1,SHANK3
BP	fatty acid biosynthetic process	170	3	0.553593	1	MIR96,ELOVL5,ELOVL3
BP	innervation	30	1	0.553706	1	EPHA4
BP	response to stimulus	8419	159	0.553916	1	ADA,ABI2,CDKN1A,BAIAP2,NPC2,GAS2L1,GIPC1,TSPAN9,RBPMS,CDCA5,UCN3,DDIT4L,UBR3,COPS9,DAB1,DLX2,DPEP1,APLNR,DMTN,EPHA4,NR2F6,GPC2,FGFR2,RASA3,ADGRL1,ZNF365,CNOT1,LRCH1,ATP13A2,POFUT1,WBP2,PADI4,KPNA6,PLXNB2,AIPL1,ABL1,ACKR1,IFI6,RASGEF1C,TSKU,NPHP4,GATA2,FBXW8,GIPR,VPS41,MORC1,POLL,GNRHR,ANK3,MACROD1,GRM4,GUCA1B,GUCY1A1,GUK1,NOP53,FOXA2,AIRE,HRG,DNAJB2,HSPG2,APLP2,IGF1R,IGFBP2,FOXK2,PDX1,IRF4,ISG20,ITGA3,ITPKA,JAK3,YJEFN3,IFITM5,KMT5A,OR4F15,LIG3,SHC4,MIR96,SMAD6,KITLG,MGMT,NR3C2,TRIM67,MSX1,NUDT1,NFATC2,NME2,NOTCH1,NOTCH4,PAFAH2,GLRX2,DUSP13B,UFM1,ADA2,PIK3CD,PLAGL2,ATP5PO,ERRFI1,POU4F2,TRPM4,MRGBP,CHFR,PKN1,GSDMB,GPRC5C,PRKCZ,PRSS3,TRIM39,PSMB4,PAK6,NDRG2,SIPA1L2,EP400,PTPRN2,MYOZ1,RGL2,AFAP1,KCNK15,RREB1,SRSF1,RAB17,SKI,SLC9A1,SLC12A2,SMARCD1,SOD1,SS18,TBX3,TGFB1,TGFBR2,TGIF1,TPO,ZAP70,ZNF175,MMP28,BBS10,SNIP1,MICALL2,MOB3B,UBXN8,PLPPR3,SLC8B1,EEPD1,DTNBP1,USP44,SLF1,RASAL1,ATOH8,SHANK3,LGR5,CBFA2T3,WHR1,ACTN3,SH2D2A,MAP3K13,LRAT,SPSB4,TADA2B,NRXN3,HTRA3,VPS4B,CD44,CD70,HDAC4,PIEZO1,SLC23A2
BP	negative regulation of potassium ion transport	33	1	0.553968	1	ANK3
MF	DNA-binding transcription factor binding	472	11	0.554441	1	CNOT1,WBP2,GATA2,FOXA2,PDX1,PKN1,SKI,TBX3,BBS10,ATOH8,HDAC4
MF	protein serine/threonine phosphatase activity	92	2	0.554754	1	MYH3,DUSP13B
BP	Fc receptor mediated stimulatory signaling pathway	35	1	0.554896	1	ABL1
BP	mesonephric tubule morphogenesis	64	2	0.554934	1	HOXB7,TGFB1
BP	positive regulation of protein localization to cell periphery	77	2	0.555814	1	EPB41,ITGA3
BP	cardiac atrium morphogenesis	30	1	0.556297	1	NOTCH1
BP	nucleobase-containing compound transport	218	4	0.556306	1	NUP188,RBFOX1,SRSF1,TGFBR2,NUP214
BP	motor neuron axon guidance	25	1	0.556571	1	EPHA4
BP	renal system vasculature development	32	1	0.556674	1	NOTCH1
BP	kidney vasculature development	32	1	0.556674	1	NOTCH1
BP	positive regulation of transforming growth factor beta receptor signaling pathway	33	1	0.557236	1	GIPC1
BP	positive regulation of cellular response to transforming growth factor beta stimulus	33	1	0.557236	1	GIPC1
BP	regulation of carbohydrate metabolic process	176	4	0.557374	1	FOXK2,TGFB1,CBFA2T3,ACTN3,HDAC4
BP	regulation of glycoprotein metabolic process	53	1	0.55739	1	JAK3,NECAB3
BP	actin filament-based process	803	19	0.557492	1	ABI2,BAIAP2,GAS2L1,EPB41,DMTN,ABL1,NPHP4,HRG,ITPKA,MYH3,MYO1D,TRPM4,MYOZ1,SLC9A1,TGFB1,TPM2,MICALL2,DTNBP1,SHANK3,ACTN3
BP	protein localization to microtubule organizing center	39	1	0.557566	1	RAB11FIP3
BP	organelle localization by membrane tethering	82	2	0.55801	1	EXOC3,TSNARE1,RAB11FIP3
MF	peroxidase activity	47	1	0.558012	1	TPO
MF	protein-containing complex binding	1237	26	0.558091	1	CDKN1A,GAS2L1,CDCA5,EPB41,DMTN,ABL1,ANK3,HRG,DNAJB2,HSPG2,PDX1,ITGA3,MFAP2,MYH3,MYO1D,ATP5PO,TAPBP,TGFB1,TGFBR2,TPM2,MICALL2,SLF1,ACTN3,MTRFR,MAP3K13,VPS4B,CD44,RAB11FIP3
BP	protein localization to cell periphery	349	8	0.558313	1	KIF2C,EPB41,ANK3,ITGA3,ERRFI1,PRKCZ,TGFB1,RAB11FIP3
BP	response to hydrogen peroxide	99	2	0.558362	1	ABL1,SOD1
CC	early endosome membrane	197	4	0.558735	1	TMEM184A,EPHA4,VPS41,TMEM30A
BP	pyrimidine nucleotide metabolic process	51	1	0.558769	1	DCTD,NME2
BP	cell-cell signaling involved in cardiac conduction	31	1	0.558865	1	TRPM4
BP	positive regulation of alcohol biosynthetic process	37	1	0.558977	1	MIR96
CC	cytoplasmic vesicle	2440	47	0.559053	1	ADA,BAIAP2,NPC2,GIPC1,EXOC3,TMEM123,AGAP1,DYNC1H1,TMEM184A,TSNARE1,DMTN,EPHA4,FGFR2,MON1B,ATP10B,ATP13A2,ABCA5,ACKR1,VPS41,GRM4,HRG,APLP2,JAK3,MYO1D,NME2,NOTCH1,OCA2,ADA2,TMEM30A,PKN1,GPRC5C,PRKCZ,PRSS3,PTPRN2,RAB17,SLC12A2,SOD1,TAPBP,TGFB1,EIPR1,MICALL2,DENND1C,TRAPPC9,DTNBP1,DOC2A,CFAP119,LRAT,VPS4B,CD44,RAB11FIP3
BP	synaptic membrane adhesion	29	1	0.559118	1	ITGA3
CC	AP-type membrane coat adaptor complex	40	1	0.560019	1	VPS41
BP	negative regulation of binding	51	1	0.560183	1	DNAJB2
MF	exopeptidase activity	102	2	0.560529	1	METAP2,DPEP1
BP	biosynthetic process	7935	140	0.560578	1	ADA,CDKN1A,N4BP2L2,ZBTB18,NPC2,GIPC1,CPSF4,METAP2,RBPMS,ISCA2,EID2B,MRPL55,RBFOX3,DCTD,ZNF431,DLX2,DXO,APLNR,ELAVL4,EPHA4,NR2F6,ZBTB12,JAZF1,FGFR2,ZNF652,DOLK,CNOT1,GSE1,ATP13A2,POFUT1,WBP2,KPNA6,PLXNB2,ABL1,TSKU,GATA2,FBXW8,TINF2,MORC1,POLL,LIN9,ANK3,BRF1,GTF3C1,GUCY1A1,GUK1,ALG5,MRM2,NOP53,FOXA2,HOXB7,AIRE,HRG,DNAJB2,FOXK2,PDX1,IRF4,ISG20,ITGA3,ITPKA,JAK3,KMT5A,LIG3,SHC4,MIR96,SMAD6,NR3C2,MIR330,MSX1,MVD,NFATC2,NME2,NOTCH1,NOTCH4,OCA2,GALNT9,PAX7,GLRX2,NGRN,CWC15,ESF1,ADA2,PIK3CD,PLAGL2,ATP5PO,ERRFI1,POU4F2,FBXL19,RBFOX1,MPHOSPH8,TRPM4,ARGLU1,MRGBP,PKN1,ZKSCAN7,PRKCZ,PROP1,PRSS3,TRIM39,PAK6,NDRG2,EP400,ZNF529,PTS,MYOZ1,ELOVL5,RPL38,RREB1,NECAB3,SRSF1,SFSWAP,ACBD3,RFX7,SKI,SLC9A1,BRD9,AACS,ZBTB10,SMARCD1,SOD1,SS18,TAPBP,SNORD23,TBX3,TGFB1,TGFBR2,TGIF1,TPO,ZFPL1,ZNF175,ZNF224,ZNF226,QTMAN,SNIP1,NUP214,TRMT1L,ELOVL3,DTNBP1,TNRC18,ZBTB45,ZNF382,ATOH8,DENR,CBFA2T3,EIF3F,CFAP119,MTRFR,MAP3K13,TBRG4,TADA2B,HDAC4,RNF40
BP	positive regulation of chromosome organization	101	2	0.560648	1	TINF2,SLF1
CC	presynaptic active zone membrane	32	1	0.560648	1	ITGA3
BP	sodium ion transmembrane transport	176	4	0.560661	1	TRPM4,SLC9A1,SLC12A2,SLC8B1
BP	metaphase/anaphase transition of mitotic cell cycle	96	2	0.560893	1	SMARCD1,USP44
BP	positive regulation of molecular function	482	10	0.56175	1	CDKN1A,EVI5L,FGFR2,GIPR,DNAJB2,POU4F2,PRKCZ,SKI,EVI5,MAP3K13
BP	positive regulation of signal transduction by p53 class mediator	35	1	0.561848	1	MSX1
BP	platelet activation	135	3	0.56186	1	TSPAN9,RASA3,HRG
BP	response to growth hormone	41	1	0.562048	1	JAK3
BP	nuclear migration	28	1	0.562317	1	DYNC1H1
BP	negative regulation of canonical NF-kappaB signal transduction	100	2	0.562569	1	TRIM39,SNIP1
BP	positive regulation of cell junction assembly	111	3	0.562635	1	ABL1,NPHP4,HRG
BP	cell projection assembly	585	12	0.562882	1	ABI2,EVI5L,DMTN,ABL1,CFAP184,FBXW8,HRG,NOTCH1,CFAP44,RAB17,BBS10,DTNBP1,CFAP119,RAB11FIP3
BP	RNA processing	1263	17	0.562933	1	CPSF4,RBPMS,RBFOX3,ELAVL4,MRM2,NOP53,ISG20,CWC15,ESF1,RBFOX1,ARGLU1,SRSF1,SFSWAP,SNORD23,TGFB1,QTMAN,SNIP1,TRMT1L,TBRG4,TADA2B
BP	actomyosin structure organization	210	5	0.562974	1	EPB41,ABL1,MYH3,MYOZ1,SLC9A1
MF	sodium channel regulator activity	39	1	0.563169	1	ANK3
BP	regulation of bone mineralization	77	2	0.5632	1	IFITM5,TRPM4,ACTN3
BP	regulation of actin filament organization	262	6	0.563259	1	ABI2,BAIAP2,DMTN,ABL1,SLC9A1,SHANK3
BP	endoplasmic reticulum organization	97	2	0.56337	1	DMTN,RAB5IF
BP	positive regulation of protein import into nucleus	39	1	0.563579	1	TGFB1
BP	intermembrane lipid transfer	39	1	0.563664	1	OSBPL5
BP	regulation of protein-containing complex disassembly	128	3	0.563835	1	GAS2L1,DMTN,IGF1R
BP	telomere maintenance	158	3	0.563956	1	ZNF365,TINF2,SLF1
BP	mRNA metabolic process	805	14	0.564204	1	CPSF4,RBPMS,RBFOX3,DXO,ELAVL4,EPHA4,CNOT1,MIR96,CWC15,RBFOX1,ARGLU1,SRSF1,SFSWAP,SNIP1,TBRG4
BP	positive regulation of steroid biosynthetic process	36	1	0.564265	1	MIR96
MF	nuclear receptor binding	134	3	0.564385	1	CNOT1,WBP2,PKN1
BP	metencephalon development	113	3	0.564448	1	DAB1,ZNF365,ABL1
BP	cerebral cortex radial glia-guided migration	30	1	0.564689	1	DAB1
BP	telencephalon glial cell migration	30	1	0.564689	1	DAB1
BP	collagen catabolic process	44	1	0.564791	1	MMP28
BP	response to auditory stimulus	35	1	0.564793	1	SHANK3
BP	cortical actin cytoskeleton organization	39	1	0.564897	1	EPB41
BP	regulation of actin filament-based process	384	9	0.564958	1	ABI2,BAIAP2,DMTN,ABL1,HRG,TRPM4,SLC9A1,TGFB1,SHANK3
BP	negative regulation of transport	444	8	0.56504	1	ADA,UBR3,ANK3,NOTCH1,UFM1,TGFB1,VPS4B,RAB11FIP3
CC	U2-type precatalytic spliceosome	47	1	0.565513	1	SNIP1
MF	scaffold protein binding	69	2	0.565704	1	BAIAP2,SHANK3
BP	biological process involved in symbiotic interaction	213	4	0.565871	1	KPNA6,HRG,GSDMB,VPS4B
BP	response to cAMP	86	2	0.565877	1	DMTN,ATP5PO
BP	regulation of cellular component size	342	8	0.565887	1	BAIAP2,DMTN,ATP13A2,ABL1,POU4F2,SLC12A2,SHANK3,MAP3K13
BP	T-helper 1 type immune response	53	1	0.566067	1	JAK3
BP	DNA-templated DNA replication	160	3	0.566089	1	ZNF365,KMT5A,LIG3
BP	regulation of vascular endothelial growth factor signaling pathway	35	1	0.566125	1	HRG
BP	negative regulation of striated muscle cell apoptotic process	38	1	0.566179	1	NOTCH1,RGL2
BP	regulation of microtubule depolymerization	34	1	0.566794	1	GAS2L1
BP	regulation of DNA-templated DNA replication	40	1	0.566831	1	LIG3
MF	ligase activity	158	3	0.566936	1	LIG3,ATP5PO,AACS
BP	positive regulation of calcium ion transport	96	2	0.567446	1	APLNR,ABL1
MF	Hsp90 protein binding	38	1	0.567461	1	SLC12A2
BP	regulation of synapse maturation	28	1	0.567817	1	DAB1
BP	long-term synaptic depression	31	1	0.567823	1	SHANK3
BP	peptidyl-threonine phosphorylation	34	1	0.567915	1	DMTN
BP	peptidyl-threonine modification	34	1	0.567915	1	DMTN
BP	positive regulation of macromolecule biosynthetic process	2502	52	0.568285	1	ZBTB18,RBPMS,ZNF431,DLX2,ELAVL4,FGFR2,ATP13A2,WBP2,KPNA6,PLXNB2,ABL1,GATA2,FBXW8,ANK3,FOXA2,HOXB7,AIRE,FOXK2,PDX1,IRF4,ITGA3,SMAD6,MSX1,NFATC2,NME2,NOTCH1,NOTCH4,PAX7,NGRN,PIK3CD,PLAGL2,POU4F2,ARGLU1,MRGBP,PKN1,PRKCZ,PROP1,EP400,RREB1,SRSF1,RFX7,SKI,SLC9A1,SMARCD1,SOD1,SS18,TBX3,TGFB1,ZNF175,DTNBP1,ATOH8,TADA2B,HDAC4,RNF40
CC	synaptic vesicle	222	5	0.568967	1	GIPC1,TSNARE1,PTPRN2,DTNBP1,DOC2A
CC	histone deacetylase complex	78	2	0.569352	1	EP400,HDAC4
BP	regulation of natural killer cell mediated immunity	57	1	0.569399	1	TGFB1
BP	protein dephosphorylation	82	2	0.569449	1	DUSP13B,PTPRN2
BP	adenylate cyclase-inhibiting G protein-coupled receptor signaling pathway	94	2	0.569681	1	APLNR,GRM4
CC	intracellular vesicle	2448	47	0.569995	1	ADA,BAIAP2,NPC2,GIPC1,EXOC3,TMEM123,AGAP1,DYNC1H1,TMEM184A,TSNARE1,DMTN,EPHA4,FGFR2,MON1B,ATP10B,ATP13A2,ABCA5,ACKR1,VPS41,GRM4,HRG,APLP2,JAK3,MYO1D,NME2,NOTCH1,OCA2,ADA2,TMEM30A,PKN1,GPRC5C,PRKCZ,PRSS3,PTPRN2,RAB17,SLC12A2,SOD1,TAPBP,TGFB1,EIPR1,MICALL2,DENND1C,TRAPPC9,DTNBP1,DOC2A,CFAP119,LRAT,VPS4B,CD44,RAB11FIP3
BP	protein O-linked glycosylation via N-acetyl-galactosamine	39	1	0.570041	1	GALNT9
BP	tooth mineralization	31	1	0.57015	1	TGFB1
BP	chromosome condensation	46	1	0.570364	1	KMT5A
MF	purine ribonucleoside triphosphate binding	1712	35	0.570574	1	KIF2C,AGAP1,DYNC1H1,EPHA4,FGFR2,ATP10B,ATP13A2,ABCA5,ABL1,GUCY1A1,GUK1,NEK5,IGF1R,ITPKA,JAK3,LIG3,MVD,MYH3,MYO1D,NME2,PIK3CD,TRPM4,FIGN,PKN1,PRKCZ,PAK6,ATP10A,EP400,RAB17,AACS,TGFBR2,ZAP70,BBS10,DNAH11,MAP3K13,VPS4B
MF	glutamate receptor activity	25	1	0.570788	1	GRM4
MF	ATPase-coupled transmembrane transporter activity	95	2	0.570863	1	ATP13A2,ABCA5
BP	maintenance of blood-brain barrier	37	1	0.571335	1	SLC12A2
BP	postsynaptic density assembly	29	1	0.571374	1	SHANK3
MF	RNA methyltransferase activity	64	1	0.571556	1	MRM2,TRMT1L
BP	cell-cell signaling	1309	29	0.571581	1	BAIAP2,GIPC1,UCN3,EPHA4,FGFR2,ABL1,ERC2,GIPR,GNRHR,GRM4,GUCA1B,GUCY1A1,FOXA2,PDX1,ITPKA,KCNQ2,NOTCH1,TRPM4,PRKCZ,PTPRN2,SLC12A2,AACS,TBX3,EIPR1,SLC8B1,DTNBP1,DOC2A,SHANK3,RAB11FIP3
BP	regulation of fatty acid metabolic process	107	2	0.572154	1	MIR96,ELOVL5
MF	oxidoreductase activity, acting on peroxide as acceptor	49	1	0.57218	1	TPO
BP	epithelial cilium movement involved in extracellular fluid movement	48	1	0.572282	1	KATNIP,DNAH11
MF	potassium channel activity	120	3	0.572382	1	KCNQ2,KCNK15,KCNQ4
BP	neuron migration	186	5	0.572462	1	ABI2,DAB1,PLXNB2,GATA2,ITGA3
CC	precatalytic spliceosome	48	1	0.572523	1	SNIP1
MF	carbon-carbon lyase activity	50	1	0.573238	1	MVD
BP	positive regulation of smooth muscle cell proliferation	92	2	0.573795	1	FGFR2,TGFB1
BP	sensory perception	873	12	0.574203	1	COL11A2,UBR3,NR2F6,AIPL1,EML2,GUCA1B,OR4F15,POU4F2,RPL38,SOD1,BBS10,KCNQ4,LRAT
BP	apoptotic cell clearance	43	1	0.574413	1	XKR8
BP	maintenance of synapse structure	30	1	0.574575	1	ERC2
BP	positive regulation of GTPase activity	85	2	0.574895	1	EVI5L,EVI5
BP	negative regulation of organelle assembly	45	1	0.57518	1	EVI5L
BP	potassium ion homeostasis	37	1	0.575187	1	SLC12A2
MF	ATPase regulator activity	47	1	0.575425	1	DNAJB2
BP	protein phosphorylation	648	14	0.575471	1	ABI2,CDKN1A,DMTN,FGFR2,PLXNB2,NOP53,HRG,IGF1R,JAK3,PIK3CD,ERRFI1,PKN1,PRKCZ,ZAP70,MAP3K13
BP	response to amine	44	1	0.575509	1	SOD1
CC	chromosome, telomeric region	169	3	0.575623	1	TINF2,ZBTB10,SLF1
BP	negative regulation of signal transduction in absence of ligand	35	1	0.575808	1	IFI6
BP	negative regulation of extrinsic apoptotic signaling pathway in absence of ligand	35	1	0.575808	1	IFI6
BP	positive regulation of membrane permeability	47	1	0.577028	1	SLC9A1
BP	cellular response to fluid shear stress	34	1	0.57708	1	ABL1
BP	positive regulation of translation	148	3	0.577158	1	PLXNB2,FBXW8,NGRN
BP	centriole assembly	48	1	0.578064	1	VPS4B
BP	regulation of inflammatory response to antigenic stimulus	45	1	0.578401	1	PSMB4
CC	nucleus	7483	138	0.57852	1	SYCE1L,ABI2,CDKN1A,CDKN2C,N4BP2L2,BAIAP2,ZBTB18,CPSF4,KIF2C,RBPMS,NRM,CDCA5,EID2B,RALYL,RBFOX3,COPS9,ZNF431,DLX2,DXO,DPEP1,EPB41,NR2F6,ZBTB12,JAZF1,FGFR2,ZNF652,CNOT1,KATNIP,NUP188,WBP2,PADI4,KPNA6,AIPL1,ABL1,NPHP4,GATA2,TINF2,MORC1,POLL,SIAH3,LIN9,MACROD1,BRF1,GTF3C1,GUCA1B,MRM2,NOP53,FOXA2,HOXB7,AIRE,DNAJB2,APLP2,IGF1R,FOXK2,PDX1,IRF4,ISG20,ITPKA,KMT5A,LIG3,SMAD6,MGMT,NR3C2,MSX1,NUDT1,NFATC2,NME2,NOTCH1,NOTCH4,ZFTRAF1,PAX7,GLRX2,NGRN,CWC15,UFM1,ESF1,PLAGL2,ATP5PO,ERRFI1,POU4F2,FBXL19,RBFOX1,MPHOSPH8,TRPM4,SWT1,ARGLU1,FIGN,MRGBP,CHFR,PKN1,ZKSCAN7,PRKCZ,PROP1,TRIM39,PSMB4,PAK6,PSMB8,NDRG2,USP35,EP400,ZNF529,MYOZ1,RREB1,NECAB3,SRSF1,SFSWAP,NOM1,UNKL,RFX7,SKI,SLC9A1,BRD9,ZBTB10,SMARCD1,SOD1,SS18,SNORD23,TBX3,TGFB1,TGFBR2,TGIF1,ZFPL1,ZNF175,ZNF224,ZNF226,EVI5,OTUB2,PRRC2A,QTMAN,SNIP1,MOB3B,UBXN8,DENND1C,NUP214,TRMT1L,SH3BGRL2,DTNBP1,USP44,SLF1,TNRC18,ZBTB45,ZNF382,ATOH8,CBFA2T3,WHR1,TADA2B,VPS4B,RAB11FIP3,HDAC4,RNF40
BP	anoikis	35	1	0.578639	1	NOTCH1
BP	regulation of centrosome duplication	48	1	0.578793	1	VPS4B
BP	epithelial cell development	213	5	0.579036	1	ABI2,GATA2,NOTCH1,NOTCH4,TGFB1
BP	cilium movement	254	4	0.579375	1	KATNIP,NPHP4,SMCP,CFAP44,DNAH11,CFAP119
BP	neurotransmitter transport	207	5	0.580145	1	ERC2,GRM4,PTPRN2,DTNBP1,DOC2A
BP	negative regulation of signal transduction by p53 class mediator	42	1	0.580181	1	NOP53,CD44
CC	azurophil granule membrane	54	1	0.580219	1	TMEM30A
BP	regulation of locomotion	1110	23	0.580466	1	ADA,DPEP1,DMTN,EPHA4,LRCH1,PLXNB2,ABL1,GATA2,AIRE,HRG,IGF1R,ITGA3,KITLG,NOTCH1,PIK3CD,POU4F2,PKN1,RREB1,TGFB1,TGFBR2,MMP28,SLC8B1,ATOH8
BP	mitotic spindle assembly checkpoint signaling	48	1	0.580933	1	USP44
BP	spindle assembly checkpoint signaling	48	1	0.580933	1	USP44
BP	mitotic spindle checkpoint signaling	48	1	0.580933	1	USP44
BP	response to mineralocorticoid	34	1	0.580985	1	UCN3
BP	skeletal muscle fiber development	37	1	0.582423	1	SKI,ACTN3
BP	regulation of keratinocyte proliferation	48	1	0.582661	1	FGFR2
BP	apoptotic signaling pathway	613	12	0.582909	1	CDKN1A,ABL1,IFI6,PDX1,KITLG,MSX1,PLAGL2,POU4F2,TRIM39,SOD1,TGFB1,CD44,CD70
MF	RNA nuclease activity	115	2	0.582976	1	CNOT1,ISG20
BP	vascular transport	85	2	0.583011	1	FLVCR2,SLC12A2
BP	transport across blood-brain barrier	85	2	0.583011	1	FLVCR2,SLC12A2
BP	regulation of myeloid leukocyte mediated immunity	53	1	0.583045	1	GATA2
CC	cytosolic region	40	1	0.583459	1	BAIAP2
BP	regulation of telomere maintenance	105	2	0.583813	1	TINF2,SLF1
CC	neuron to neuron synapse	385	10	0.584084	1	BAIAP2,DMTN,EPHA4,IGSF9B,ABL1,NOTCH1,PAK6,RPL38,DTNBP1,SHANK3
BP	regulation of cell migration	1009	21	0.584104	1	ADA,DPEP1,DMTN,EPHA4,LRCH1,PLXNB2,ABL1,GATA2,AIRE,HRG,IGF1R,ITGA3,KITLG,NOTCH1,PIK3CD,RREB1,TGFB1,TGFBR2,MMP28,SLC8B1,ATOH8
MF	molecular condensate scaffold activity	44	1	0.584153	1	MYOZ1
BP	regulation of cell motility	1067	22	0.584223	1	ADA,DPEP1,DMTN,EPHA4,LRCH1,PLXNB2,ABL1,GATA2,AIRE,HRG,IGF1R,ITGA3,KITLG,NOTCH1,PIK3CD,PKN1,RREB1,TGFB1,TGFBR2,MMP28,SLC8B1,ATOH8
BP	response to electrical stimulus	37	1	0.584391	1	SLC9A1
BP	positive regulation of DNA replication	41	1	0.584436	1	CDKN1A
BP	cell fate specification	110	3	0.584606	1	FOXA2,NOTCH1,TBX3
MF	general transcription initiation factor activity	49	1	0.584608	1	BRF1,GTF3C1
CC	recycling endosome membrane	101	2	0.584612	1	RAB17,RAB11FIP3
BP	rRNA metabolic process	260	4	0.584996	1	BRF1,GTF3C1,MRM2,NOP53,ISG20,ESF1
BP	hindbrain development	156	4	0.585472	1	DAB1,ZNF365,ABL1,GATA2
BP	protein modification process	2008	40	0.58589	1	ABI2,CDKN1A,UBR3,COPS9,DMTN,FGFR2,POFUT1,PADI4,PLXNB2,AIPL1,ABL1,FBXW8,MACROD1,ALG5,NOP53,HRG,DNAJB2,IGF1R,JAK3,KMT5A,GALNT9,DUSP13B,UFM1,PIK3CD,ERRFI1,TRPM4,CHFR,PKN1,PRKCZ,TRIM39,USP35,PTPRN2,UNKL,EIPR1,ZAP70,OTUB2,USP44,SLF1,MAP3K13,SPSB4,HDAC4,RNF40
BP	regulation of nervous system process	120	3	0.585929	1	BAIAP2,PRKCZ,SHANK3
BP	regulation of oxidative stress-induced intrinsic apoptotic signaling pathway	47	1	0.585938	1	SOD1
MF	amyloid-beta binding	78	2	0.586065	1	EPHA4,HSPG2
BP	cellular detoxification	114	2	0.58625	1	SOD1,TPO
BP	positive regulation of protein-containing complex disassembly	39	1	0.586677	1	IGF1R
BP	generation of precursor metabolites and energy	447	8	0.586769	1	GIPR,NOP53,FOXK2,PDX1,ATP5PO,AACS,CBFA2T3,ACTN3,HDAC4
BP	regulation of catecholamine secretion	39	1	0.587006	1	DTNBP1
BP	regulation of digestive system process	42	1	0.587029	1	EPB41
BP	response to vitamin D	42	1	0.58717	1	TGFB1
MF	acetylgalactosaminyltransferase activity	34	1	0.587269	1	GALNT9
BP	somatic stem cell population maintenance	74	2	0.587296	1	GATA2,SKI
BP	positive regulation of immunoglobulin production	52	1	0.58744	1	TGFB1
BP	regulation of pH	98	2	0.588128	1	OCA2,SLC9A1
CC	supramolecular complex	1796	34	0.589457	1	ABI2,BAIAP2,ZBTB18,GAS2L1,KIF2C,RBPMS,COL11A2,DYNC1H1,DMTN,CNOT1,AIPL1,EML2,CEP170B,ANK3,PDX1,ISG20,MFAP2,MYH3,CWC15,POU4F2,RBFOX1,ARGLU1,FIGN,EP400,MYOZ1,AFAP1,RREB1,SRSF1,SMARCD1,TPM2,ATOH8,DNAH11,WHR1,ACTN3,TBRG4,HDAC4
BP	positive regulation of apoptotic signaling pathway	146	3	0.589523	1	MSX1,PLAGL2,TRIM39,SOD1
BP	negative regulation of organelle organization	341	7	0.589887	1	GAS2L1,EVI5L,DMTN,EML2,IFI6,TINF2,USP44,SHANK3
BP	body fluid secretion	90	2	0.590015	1	ADA,GUCA1B
BP	mesoderm formation	75	2	0.590113	1	FGFR2,ITGA3
MF	lipid kinase activity	40	1	0.590351	1	PIK3CD
MF	G protein-coupled peptide receptor activity	113	2	0.590665	1	APLNR,GIPR
BP	nuclear division	440	8	0.590702	1	SYCE1L,KIF2C,KLHDC8B,KMT5A,MSX1,CHFR,TGFB1,USP44,VPS4B
BP	nephron development	155	4	0.590834	1	HOXB7,ITGA3,NOTCH1,TGFB1
BP	erythrocyte development	49	1	0.590863	1	DMTN
BP	cell junction disassembly	38	1	0.591325	1	EPHA4
BP	regulation of lymphocyte mediated immunity	191	3	0.591779	1	TRPM4,PRKCZ,TGFB1
BP	sensory perception of smell	347	2	0.592042	1	UBR3,OR4F15
BP	negative regulation of protein-containing complex disassembly	84	2	0.592121	1	GAS2L1,DMTN
BP	skeletal muscle cell differentiation	81	2	0.592845	1	NOTCH1,PAX7
CC	SNARE complex	47	1	0.592898	1	TSNARE1
BP	cell communication by electrical coupling	33	1	0.592902	1	ANK3
BP	regulation of cellular response to vascular endothelial growth factor stimulus	37	1	0.593381	1	HRG
BP	zymogen activation	55	1	0.593939	1	PRSS3
MF	adenyl nucleotide binding	1540	32	0.594244	1	KIF2C,DYNC1H1,EPHA4,FGFR2,ATP10B,ATP13A2,ABCA5,ABL1,GUK1,NEK5,IGF1R,ITPKA,JAK3,LIG3,MVD,MYH3,MYO1D,NME2,PIK3CD,TRPM4,FIGN,PKN1,PRKCZ,PAK6,ATP10A,EP400,AACS,TGFBR2,ZAP70,BBS10,DNAH11,MAP3K13,VPS4B
BP	dephosphorylation	140	3	0.594434	1	DUSP13B,PTPRN2,PLPPR3
BP	positive regulation of programmed cell death	561	11	0.594561	1	CDKN1A,ABL1,HRG,MSX1,NOTCH1,PIK3CD,PLAGL2,POU4F2,TRIM39,SLC9A1,SOD1,TGFB1
BP	exploration behavior	37	1	0.594633	1	ITGA3
CC	trans-Golgi network	260	5	0.595015	1	RBFOX1,EIPR1,TRAPPC9,LGR5,RAB11FIP3
MF	ubiquitin protein ligase binding	288	6	0.595274	1	ABI2,CDKN1A,DNAJB2,SMAD6,SKI,SLF1,RNF40
BP	positive regulation of lymphocyte mediated immunity	127	2	0.595799	1	PRKCZ,TGFB1
BP	organophosphate metabolic process	1035	19	0.595959	1	ADA,OSBPL5,DCTD,DOLK,GUCY1A1,GUK1,FOXK2,ITPKA,MVD,MYH3,NME2,PIK3CD,ATP5PO,ELOVL5,TGFB1,PLPPR3,ELOVL3,CBFA2T3,ACTN3,MINPP1,HDAC4
BP	regulation of release of cytochrome c from mitochondria	44	1	0.596158	1	IFI6
BP	cardiocyte differentiation	169	4	0.596464	1	NOTCH1,SLC9A1,TBX3,TGFB1
MF	hormone binding	92	2	0.596587	1	GIPR,IGF1R
CC	transporter complex	489	10	0.596678	1	TMEM30B,ATP10B,KCNQ2,ATP5PO,TRPM4,TMEM30A,ATP10A,KCNK15,SLC9A1,KCNQ4
BP	negative regulation of protein-containing complex assembly	138	3	0.596732	1	DMTN,EML2,NOP53,PRKCZ
BP	visual perception	209	4	0.597297	1	AIPL1,EML2,GUCA1B,BBS10,LRAT
BP	epidermis development	384	7	0.597495	1	CDKN1A,FGFR2,NME2,NOTCH1,ERRFI1,NOM1,SOD1,LGR5
BP	miRNA-mediated post-transcriptional gene silencing	455	3	0.597502	1	CNOT1,MIR96,MIR330,TGFB1
BP	negative regulation of intracellular transport	58	1	0.597921	1	UFM1
BP	nucleotide-sugar metabolic process	46	1	0.59829	1	GUK1
BP	regulation of cell cycle process	733	14	0.598346	1	CDKN1A,CDKN2C,GIPC1,KIF2C,DYNC1H1,NOP53,MSX1,CHFR,TRIM39,SMARCD1,TGFB1,USP44,SLF1,VPS4B,RAB11FIP3
BP	regulation of polysaccharide biosynthetic process	38	1	0.598621	1	TGFB1
BP	nucleus localization	33	1	0.598776	1	DYNC1H1
BP	retrograde transport, endosome to Golgi	95	2	0.598916	1	EIPR1,EVI5
BP	regulation of immune system process	1577	28	0.599042	1	ADA,CDKN1A,ZBTB12,LRCH1,ABL1,GATA2,NOP53,AIRE,HRG,IGFBP2,IRF4,JAK3,KITLG,NFATC2,PIK3CD,POU4F2,TRPM4,PKN1,PRKCZ,PSMB4,SMARCD1,SOD1,TGFB1,TGFBR2,ZAP70,MMP28,SLC8B1,ZBTB45,CD70
BP	negative regulation of actin filament bundle assembly	35	1	0.599108	1	SHANK3
BP	regulation of amyloid-beta formation	50	1	0.599265	1	EPHA4
BP	actin filament organization	442	10	0.599322	1	ABI2,BAIAP2,GAS2L1,DMTN,ABL1,MYO1D,SLC9A1,TPM2,MICALL2,SHANK3
BP	T cell costimulation	45	1	0.599439	1	PIK3CD
BP	DNA replication	276	5	0.600013	1	CDKN1A,ZNF365,POLL,KMT5A,LIG3
CC	secretory granule lumen	305	5	0.600104	1	NPC2,DYNC1H1,HRG,NME2,ADA2,TGFB1
BP	negative regulation of sister chromatid segregation	50	1	0.600126	1	USP44
BP	negative regulation of mitotic sister chromatid segregation	50	1	0.600126	1	USP44
BP	negative regulation of mitotic metaphase/anaphase transition	50	1	0.600126	1	USP44
BP	negative regulation of mitotic sister chromatid separation	50	1	0.600126	1	USP44
MF	histone modifying activity	185	4	0.600201	1	PADI4,KMT5A,FBXL19,PKN1,HDAC4
MF	O-acyltransferase activity	48	1	0.600565	1	LRAT
BP	negative regulation of lymphocyte activation	174	3	0.600793	1	JAK3,PKN1,TGFB1
BP	regulation of supramolecular fiber organization	374	8	0.600981	1	ABI2,BAIAP2,GAS2L1,DMTN,EML2,ABL1,HSPG2,SLC9A1,SHANK3
BP	response to cold	44	1	0.601586	1	SLC9A1
BP	nephron tubule morphogenesis	72	2	0.601616	1	HOXB7,TGFB1
BP	microtubule polymerization or depolymerization	144	3	0.601719	1	GAS2L1,KIF2C,EML2,ABL1
BP	aminoglycan biosynthetic process	38	1	0.602082	1	TGFB1
CC	nuclear membrane	313	6	0.602576	1	NRM,ABL1,GUCA1B,DNAJB2,ZNF224,SH3BGRL2,TNRC18
BP	regulation of leukocyte chemotaxis	116	2	0.602707	1	MMP28,SLC8B1
BP	forebrain neuron development	34	1	0.602921	1	FGFR2
CC	microtubule associated complex	150	3	0.602977	1	KIF2C,DYNC1H1,EML2,DNAH11
BP	extracellular transport	51	1	0.60311	1	KATNIP,DNAH11
BP	amyloid-beta clearance	42	1	0.603177	1	IGF1R
MF	structural constituent of ribosome	153	2	0.603427	1	MRPL55,RPL38
MF	protein kinase inhibitor activity	90	2	0.604056	1	CDKN1A,CDKN2C
BP	stem cell division	35	1	0.6041	1	NOTCH1
BP	cardiac muscle cell action potential	84	2	0.604164	1	ANK3,TRPM4
CC	cytoplasmic microtubule	113	2	0.604317	1	KIF2C,DYNC1H1
BP	amide metabolic process	480	8	0.604479	1	ADA,DPEP1,EPHA4,MVD,GLRX2,ELOVL5,SOD1,ELOVL3
BP	B cell mediated immunity	125	2	0.604644	1	TGFB1,CD70
BP	somatic recombination of immunoglobulin genes involved in immune response	52	1	0.604856	1	TGFB1
BP	somatic diversification of immunoglobulins involved in immune response	52	1	0.604856	1	TGFB1
BP	isotype switching	52	1	0.604856	1	TGFB1
BP	negative regulation of cell junction assembly	36	1	0.60505	1	DMTN
CC	ATPase dependent transmembrane transport complex	50	1	0.605091	1	SLC9A1
BP	cellular response to lipoprotein particle stimulus	45	1	0.605287	1	TGFB1
BP	sperm flagellum assembly	56	1	0.605298	1	CFAP44,CFAP119
BP	lymphocyte costimulation	46	1	0.605415	1	PIK3CD
BP	negative regulation of alpha-beta T cell activation	46	1	0.605866	1	JAK3
BP	membrane docking	91	2	0.60592	1	EXOC3,TSNARE1,RAB11FIP3
BP	nephron epithelium development	117	3	0.606108	1	HOXB7,NOTCH1,TGFB1
BP	artery morphogenesis	83	2	0.606811	1	NOTCH1,TGFBR2
BP	Arp2/3 complex-mediated actin nucleation	44	1	0.607635	1	ABI2
BP	negative regulation of intrinsic apoptotic signaling pathway	110	2	0.60773	1	PDX1,CD44
BP	proton motive force-driven ATP synthesis	65	1	0.607774	1	ATP5PO
BP	ERAD pathway	110	2	0.608048	1	DNAJB2,UBXN8
BP	nuclear membrane organization	48	1	0.608163	1	VPS4B
BP	regulation of microtubule-based process	263	5	0.608194	1	GAS2L1,DYNC1H1,EML2,ABL1,DNAH11,VPS4B
BP	nucleocytoplasmic transport	330	6	0.608641	1	CDKN1A,NUP188,KPNA6,NOTCH1,UFM1,TGFB1,NUP214
BP	nuclear transport	330	6	0.608641	1	CDKN1A,NUP188,KPNA6,NOTCH1,UFM1,TGFB1,NUP214
BP	negative regulation of protein localization	211	4	0.608858	1	COPS9,UFM1,TGFB1,RAB11FIP3
MF	SH2 domain binding	40	1	0.609095	1	ABL1
BP	chondrocyte differentiation	116	3	0.609546	1	TSKU,TGFB1,TGFBR2
BP	regulation of cardiac muscle cell contraction	35	1	0.609867	1	TRPM4
BP	steroid biosynthetic process	167	3	0.610031	1	MIR96,MVD,ACBD3
BP	multivesicular body sorting pathway	48	1	0.610451	1	VPS4B
MF	peptide receptor activity	118	2	0.610887	1	APLNR,GIPR
BP	sensory perception of light stimulus	213	4	0.611165	1	AIPL1,EML2,GUCA1B,BBS10,LRAT
BP	cellular response to lipid	646	12	0.611174	1	FGFR2,CNOT1,WBP2,ABL1,MIR96,NR3C2,UFM1,ERRFI1,POU4F2,PKN1,SMARCD1,TGFB1
CC	vacuole	831	15	0.611268	1	ADA,NPC2,DYNC1H1,GPC2,ATP10B,ATP13A2,ABCA5,VPS41,ANK3,HSPG2,OCA2,PCYOX1,ADA2,TMEM30A,SOD1,DOC2A
BP	nephron epithelium morphogenesis	74	2	0.611279	1	HOXB7,TGFB1
BP	plasma lipoprotein particle organization	58	1	0.611492	1	ABCA5,PLAGL2
BP	cell killing	253	3	0.61151	1	HRG,GSDMB,TGFB1
BP	cellular respiration	301	5	0.612293	1	NOP53,FOXK2,ATP5PO,CBFA2T3,ACTN3,HDAC4
MF	catalytic activity, acting on DNA	235	4	0.612643	1	POLL,ISG20,LIG3,MGMT
BP	regulation of protein modification process	615	12	0.613097	1	CDKN1A,COPS9,DMTN,PLXNB2,ABL1,NOP53,HRG,DNAJB2,ERRFI1,CHFR,USP44,SPSB4,HDAC4
CC	microtubule organizing center	929	18	0.6131	1	KIF2C,DYNC1H1,ZNF365,KATNIP,CFAP184,NPHP4,FBXW8,GUCA1B,SMAD6,FIGN,GPRC5C,PRKCZ,PSMB4,SKI,EVI5,DENND1C,SLF1,VPS4B,RAB11FIP3
CC	transport vesicle membrane	245	5	0.613996	1	TMEM184A,TMEM30A,PTPRN2,DTNBP1,DOC2A
BP	neural tube patterning	33	1	0.614046	1	PAX7
BP	regulation of translational initiation	102	2	0.614226	1	METAP2,EPHA4
CC	somatodendritic compartment	809	19	0.614468	1	ABI2,BAIAP2,GIPC1,ELAVL4,EPHA4,ATP13A2,ABL1,ANK3,ITPKA,MYO1D,TRPM4,PRKCZ,ELOVL5,RAB17,SLC12A2,SOD1,TGFB1,DTNBP1,SHANK3
MF	phosphatase binding	193	4	0.614475	1	PPP1R18,JAK3,NFATC2,SLC9A1,SOD1
BP	L-glutamate import	43	1	0.614872	1	DTNBP1
BP	regulation of telomere maintenance via telomere lengthening	50	1	0.614878	1	TINF2
BP	developmental process	6394	131	0.614976	1	ADA,ABI2,CDKN1A,CDKN2C,N4BP2L2,BAIAP2,ZBTB18,EID2B,COL11A2,UBR3,RBFOX3,DAB1,ZNF431,DLX2,APLNR,ELAVL4,DMTN,EPHA4,NR2F6,GPC2,FGFR2,ZNF365,IGSF9B,CNOT1,GSE1,ABCA5,POFUT1,PADI4,PLXNB2,ABL1,TSKU,NPHP4,GATA2,FBXW8,GIPR,MORC1,POLL,ANK3,ALG5,FOXA2,HOXB7,AIRE,HRG,HSPG2,APLP2,IGFBP2,PDX1,IRF4,ITGA3,ITPKA,JAK3,YJEFN3,KCNQ2,IFITM5,SHC4,SMAD6,MFAP2,KITLG,TRIM67,MSX1,MYH3,NFATC2,NME2,NOTCH1,NOTCH4,OCA2,OPCML,PAX7,GLRX2,DUSP13B,NGRN,UFM1,PIK3CD,PLAGL2,ERRFI1,POU4F2,RBFOX1,TRPM4,XKR8,TMEM30A,CFAP44,PKN1,PRKCZ,PROP1,PAK6,PSMB8,ATP10A,NDRG2,PTS,MYOZ1,RPL38,RREB1,SRSF1,RAB17,NOM1,SKI,SLC9A1,SLC12A2,BRD9,SMARCD1,SOD1,SS18,TBX3,TGFB1,TGFBR2,TGIF1,TPO,ZAP70,PRRC2A,BBS10,MICALL2,TRAPPC9,DTNBP1,USP44,RASAL1,DOC2A,ZBTB45,ATOH8,SHANK3,LGR5,CBFA2T3,DNAH11,ACTN3,SH2D2A,CFAP119,KCNQ4,BOC,MAP3K13,NRXN3,VPS4B,MINPP1,CD44,HDAC4,PIEZO1,SLC23A2
MF	protein methyltransferase activity	91	2	0.615617	1	KMT5A,MGMT
BP	glial cell development	133	3	0.615711	1	SKI,SOD1,TGFB1
CC	side of membrane	678	12	0.615922	1	ADA,TMEM123,DPEP1,GPC2,RASA3,ALG5,DNAJB2,ITGA3,JAK3,OPCML,TAPBP,TGFBR2,NDUFAF5
BP	positive regulation of steroid metabolic process	43	1	0.616041	1	MIR96
BP	attachment of spindle microtubules to kinetochore	55	1	0.616041	1	KIF2C
BP	positive regulation of D-glucose transmembrane transport	43	1	0.616161	1	POU4F2
BP	membrane fission	45	1	0.616885	1	EXOC3,VPS4B
CC	synaptic vesicle membrane	141	3	0.616885	1	PTPRN2,DTNBP1,DOC2A
CC	exocytic vesicle membrane	141	3	0.616885	1	PTPRN2,DTNBP1,DOC2A
BP	positive regulation of protein-containing complex assembly	202	4	0.616962	1	BAIAP2,TGFB1,SLF1,PIEZO1
BP	mitochondrial RNA metabolic process	59	1	0.617877	1	TBRG4
BP	immunoglobulin production involved in immunoglobulin-mediated immune response	54	1	0.618686	1	TGFB1
BP	positive regulation of vascular associated smooth muscle cell proliferation	49	1	0.61875	1	FGFR2
BP	regulation of T cell receptor signaling pathway	50	1	0.618954	1	ADA
MF	ubiquitin-like ligase-substrate adaptor activity	107	2	0.619147	1	FBXW8,FBXL19,SPSB4
BP	regulation of cytoskeleton organization	520	11	0.619399	1	ABI2,BAIAP2,GAS2L1,DYNC1H1,DMTN,EML2,ABL1,HRG,SLC9A1,TGFB1,SHANK3,VPS4B
BP	sulfur compound biosynthetic process	107	2	0.619449	1	ELOVL5,ELOVL3
BP	enteroendocrine cell differentiation	38	1	0.61993	1	PDX1
MF	core promoter sequence-specific DNA binding	41	1	0.619997	1	RFX7
BP	regulation of microtubule polymerization or depolymerization	96	2	0.620359	1	GAS2L1,EML2,ABL1
BP	iron ion transport	50	1	0.620493	1	FLVCR2
BP	actin filament capping	42	1	0.620603	1	DMTN
MF	tumor necrosis factor receptor superfamily binding	46	1	0.620686	1	CD70
MF	alcohol binding	91	2	0.620775	1	NPC2,OSBPL5,LRAT
BP	telomere organization	182	3	0.620899	1	ZNF365,TINF2,SLF1
BP	macromolecule modification	2187	42	0.621486	1	ABI2,CDKN1A,UBR3,COPS9,DMTN,FGFR2,POFUT1,PADI4,PLXNB2,AIPL1,ABL1,FBXW8,MACROD1,ALG5,MRM2,NOP53,HRG,DNAJB2,IGF1R,JAK3,KMT5A,GALNT9,DUSP13B,UFM1,PIK3CD,ERRFI1,TRPM4,CHFR,PKN1,PRKCZ,TRIM39,USP35,PTPRN2,UNKL,EIPR1,ZAP70,OTUB2,QTMAN,TRMT1L,USP44,SLF1,MAP3K13,SPSB4,HDAC4,RNF40
BP	establishment of protein localization to mitochondrion	121	2	0.621949	1	SIAH3,MICALL2
CC	clathrin coat	50	1	0.622123	1	VPS41
CC	ciliary base	46	1	0.622222	1	NPHP4
BP	response to gamma radiation	52	1	0.622504	1	CDKN1A
MF	kinase inhibitor activity	95	2	0.622594	1	CDKN1A,CDKN2C
BP	endothelium development	142	3	0.622833	1	NOTCH1,NOTCH4,ATOH8
BP	inorganic cation import across plasma membrane	133	3	0.623154	1	TRPM4,SLC9A1,SLC12A2
BP	inorganic ion import across plasma membrane	133	3	0.623154	1	TRPM4,SLC9A1,SLC12A2
BP	regulation of catabolic process	1075	20	0.62318	1	GIPC1,UBR3,DXO,ELAVL4,EPHA4,CNOT1,ATP13A2,PLXNB2,ABL1,FBXW8,NOP53,DNAJB2,FOXK2,MIR96,TRIM67,CHFR,TRIM39,SRSF1,CBFA2T3,ACTN3,TBRG4,HDAC4
BP	stress-activated MAPK cascade	48	1	0.623261	1	MAP3K13
BP	ventricular cardiac muscle cell action potential	37	1	0.623344	1	TRPM4
BP	cerebellar cortex morphogenesis	35	1	0.623399	1	ZNF365
BP	regulation of cell cycle checkpoint	47	1	0.623538	1	USP44
BP	epithelial tube branching involved in lung morphogenesis	32	1	0.623617	1	FGFR2
BP	phosphate-containing compound metabolic process	1791	35	0.623667	1	ADA,ABI2,CDKN1A,OSBPL5,DCTD,DMTN,FGFR2,DOLK,PLXNB2,GUCY1A1,GUK1,NOP53,HRG,IGF1R,FOXK2,ITPKA,JAK3,MVD,MYH3,NME2,DUSP13B,PIK3CD,ATP5PO,ERRFI1,PKN1,PRKCZ,PTPRN2,ELOVL5,TGFB1,ZAP70,PLPPR3,ELOVL3,CBFA2T3,ACTN3,MAP3K13,MINPP1,HDAC4
BP	cardiac atrium development	37	1	0.624409	1	NOTCH1
BP	positive regulation of gene expression	1196	22	0.624587	1	ELAVL4,ATP13A2,WBP2,KPNA6,PLXNB2,ABL1,GATA2,FBXW8,ANK3,AIRE,IRF4,ITGA3,NFATC2,NOTCH1,NGRN,PIK3CD,PRKCZ,SRSF1,SMARCD1,SOD1,TGFB1,DTNBP1
BP	positive regulation of mitotic nuclear division	47	1	0.625152	1	USP44
MF	hydrolase activity	2205	39	0.62523	1	ADA,METAP2,KIF2C,AGAP1,CAPN12,YDJC,DCTD,DXO,DPEP1,CNOT1,ATP10B,ATP13A2,ABCA5,PADI4,MACROD1,ISG20,NUDT1,MYH3,PAFAH2,DUSP13B,ADA2,ATP5PO,FIGN,CFAP44,PRSS3,PSMB8,ATP10A,USP35,EP400,PTPRN2,RAB17,OTUB2,MMP28,PLPPR3,PGGHG,USP44,EIF3F,HTRA3,VPS4B,MINPP1,HDAC4
BP	negative regulation of cell-matrix adhesion	40	1	0.625425	1	DMTN
MF	14-3-3 protein binding	32	1	0.625515	1	NFATC2
BP	negative regulation of inflammatory response	195	3	0.625733	1	ADA,PSMB4,SOD1
CC	autophagosome membrane	53	1	0.62609	1	ATP13A2
CC	spliceosomal complex	189	3	0.626167	1	CWC15,SRSF1,SNIP1
BP	positive regulation of lipid biosynthetic process	101	2	0.626199	1	MIR96,ELOVL5
BP	cardiac muscle cell contraction	86	2	0.626443	1	TRPM4,SLC9A1
BP	heart formation	34	1	0.626537	1	NOTCH1
BP	phosphorus metabolic process	1793	35	0.626998	1	ADA,ABI2,CDKN1A,OSBPL5,DCTD,DMTN,FGFR2,DOLK,PLXNB2,GUCY1A1,GUK1,NOP53,HRG,IGF1R,FOXK2,ITPKA,JAK3,MVD,MYH3,NME2,DUSP13B,PIK3CD,ATP5PO,ERRFI1,PKN1,PRKCZ,PTPRN2,ELOVL5,TGFB1,ZAP70,PLPPR3,ELOVL3,CBFA2T3,ACTN3,MAP3K13,MINPP1,HDAC4
BP	negative regulation of blood coagulation	52	1	0.627675	1	HRG
BP	protein metabolic process	4018	74	0.627679	1	ABI2,CDKN1A,GIPC1,METAP2,ISCA2,MRPL55,UBR3,CAPN12,COPS9,DPEP1,DMTN,EPHA4,FGFR2,DOLK,CNOT1,ATP13A2,POFUT1,PADI4,PLXNB2,AIPL1,ABL1,FBXW8,SIAH3,MACROD1,ALG5,NOP53,AIRE,HRG,DNAJB2,HSPG2,IGF1R,JAK3,KMT5A,MIR96,TRIM67,NOTCH1,GALNT9,DUSP13B,NGRN,PCYOX1,UFM1,PIK3CD,ERRFI1,FBXL19,TRPM4,CHFR,PKN1,PRKCZ,PRSS3,TRIM39,PSMB4,PSMB8,USP35,PTPRN2,RPL38,NECAB3,UNKL,TAPBP,TGFB1,EIPR1,ZAP70,OTUB2,MMP28,QTMAN,UBXN8,FBXL18,USP44,SLF1,DENR,CBFA2T3,EIF3F,MTRFR,MAP3K13,SPSB4,HTRA3,VPS4B,HDAC4,RNF40
MF	protein phosphatase binding	147	3	0.627684	1	JAK3,SLC9A1,SOD1
CC	presynapse	619	14	0.627893	1	BAIAP2,GIPC1,KIF2C,UCN3,TSNARE1,EPHA4,ADGRL1,ERC2,GRM4,ITGA3,PTPRN2,DTNBP1,DOC2A,NRXN3
MF	structural constituent of muscle	42	1	0.628416	1	TPM2,ACTN3
CC	endoplasmic reticulum membrane	1175	21	0.628777	1	OSBPL5,TMEM30B,DOLK,ATP10B,IFI6,ALG5,DNAJB2,NR3C2,NOTCH1,NOTCH4,OCA2,PAFAH2,FLVCR2,RAB5IF,ATP10A,ELOVL5,NECAB3,TAPBP,UBXN8,ELOVL3,DTNBP1,LRAT,PIEZO1
BP	regulation of homotypic cell-cell adhesion	40	1	0.629239	1	ANK3
BP	regulation of striated muscle tissue development	40	1	0.629356	1	TGFB1,ACTN3
BP	xenobiotic transport	59	1	0.629444	1	TMEM30A
BP	protein localization to vacuole	101	2	0.6299	1	MON1B,ATP13A2,VPS41
BP	catecholamine secretion	45	1	0.630009	1	DTNBP1
MF	carbohydrate derivative binding	2130	42	0.630363	1	KIF2C,AGAP1,DYNC1H1,DPEP1,TMEM184A,EPHA4,FGFR2,ATP10B,ATP13A2,ABCA5,ABL1,GUCY1A1,GUK1,HRG,APLP2,NEK5,IGF1R,ITPKA,JAK3,LIG3,MVD,MYH3,MYO1D,NME2,ADA2,PIK3CD,TRPM4,FIGN,PKN1,PRKCZ,PSMB4,PAK6,ATP10A,EP400,RAB17,AACS,TGFBR2,ZAP70,BBS10,DNAH11,MAP3K13,VPS4B,CD44
BP	proximal/distal pattern formation	34	1	0.630592	1	DLX2
BP	presynaptic modulation of chemical synaptic transmission	41	1	0.631012	1	GIPC1
CC	photoreceptor cell cilium	112	2	0.63103	1	NPHP4,GUCA1B
BP	protein modification by small protein conjugation	802	15	0.631335	1	UBR3,COPS9,ABL1,FBXW8,DNAJB2,UFM1,TRPM4,CHFR,TRIM39,UNKL,EIPR1,USP44,SLF1,SPSB4,HDAC4,RNF40
BP	nephron morphogenesis	76	2	0.631762	1	HOXB7,TGFB1
CC	presynaptic active zone	79	2	0.631874	1	ERC2,ITGA3
BP	calcium ion transmembrane import into cytosol	186	4	0.631901	1	APLNR,ABL1,TGFB1,SLC8B1
BP	lysosome organization	112	2	0.63238	1	ATP10B,OCA2
BP	lytic vacuole organization	112	2	0.63238	1	ATP10B,OCA2
BP	secretion by tissue	44	1	0.632388	1	ADA
BP	regulation of microtubule-based movement	58	1	0.632711	1	DNAH11
BP	myeloid leukocyte cytokine production	50	1	0.632733	1	TGFB1
CC	exocytic vesicle	238	5	0.633194	1	GIPC1,TSNARE1,PTPRN2,DTNBP1,DOC2A
BP	protein targeting to membrane	111	2	0.63322	1	DMTN,ZDHHC24,ANK3
CC	microtubule cytoskeleton	1453	28	0.633432	1	BAIAP2,GAS2L1,KIF2C,DYNC1H1,EPB41,ZNF365,KATNIP,EML2,CFAP184,NPHP4,FBXW8,VPS41,CEP170B,GUCA1B,SMAD6,NGRN,FIGN,GPRC5C,PRKCZ,PSMB4,SKI,SS18,EVI5,DENND1C,DTNBP1,USP44,SLF1,DNAH11,VPS4B,RAB11FIP3
MF	phosphatase activity	254	5	0.633501	1	MYH3,DUSP13B,PTPRN2,PLPPR3,MINPP1
BP	regulation of metal ion transport	356	7	0.633597	1	UBR3,APLNR,EPB41,ABL1,ANK3,TGFB1,SLC8B1
BP	epidermal cell differentiation	244	4	0.634018	1	CDKN1A,NME2,NOTCH1,ERRFI1,SOD1
BP	regulation of B cell mediated immunity	58	1	0.634629	1	TGFB1
BP	regulation of immunoglobulin mediated immune response	58	1	0.634629	1	TGFB1
MF	histone binding	158	3	0.634691	1	AIRE,PKN1,HDAC4
BP	positive regulation of mRNA metabolic process	224	3	0.634868	1	EPHA4,CNOT1,MIR96
BP	regulation of endocytosis	305	6	0.634941	1	APLNR,ABL1,GATA2,SOD1,TGFB1,DTNBP1
BP	protein localization to plasma membrane	283	6	0.635027	1	ANK3,ITGA3,ERRFI1,PRKCZ,TGFB1,RAB11FIP3
BP	interleukin-12 production	62	1	0.635231	1	JAK3
BP	regulation of interleukin-12 production	62	1	0.635231	1	JAK3
MF	secondary active transmembrane transporter activity	271	5	0.63525	1	SLC35E4,SLC9A1,SLC12A2,SLC8B1,SLC23A2
BP	plasma lipoprotein particle clearance	63	1	0.635449	1	MIR96
BP	regulation of protein depolymerization	92	2	0.635489	1	GAS2L1,DMTN
MF	rRNA binding	63	1	0.635664	1	NOP53,NGRN
BP	autophagosome maturation	62	1	0.636426	1	VPS4B
BP	axon development	504	13	0.636433	1	BAIAP2,DAB1,EPHA4,FGFR2,PLXNB2,ABL1,TSKU,ANK3,APLP2,NOTCH1,POU4F2,BOC,MAP3K13,NRXN3
CC	trans-Golgi network membrane	106	2	0.636447	1	LGR5,RAB11FIP3
BP	dopamine transport	43	1	0.636902	1	DTNBP1
MF	protein phosphatase regulator activity	103	2	0.636985	1	IGFBP2,MYOZ1
BP	cytoskeleton-dependent intracellular transport	199	4	0.637052	1	DYNC1H1,RAB17,SOD1,DTNBP1
CC	Cajal body	76	1	0.637064	1	ISG20
CC	endoplasmic reticulum subcompartment	1180	21	0.637222	1	OSBPL5,TMEM30B,DOLK,ATP10B,IFI6,ALG5,DNAJB2,NR3C2,NOTCH1,NOTCH4,OCA2,PAFAH2,FLVCR2,RAB5IF,ATP10A,ELOVL5,NECAB3,TAPBP,UBXN8,ELOVL3,DTNBP1,LRAT,PIEZO1
BP	neuromuscular process	186	4	0.637444	1	ABL1,MYH3,POU4F2,SHANK3,ACTN3
BP	sister chromatid cohesion	56	1	0.63787	1	CDCA5,SLF1
BP	cardiac muscle cell differentiation	135	3	0.637899	1	SLC9A1,TBX3,TGFB1
BP	negative regulation of intracellular steroid hormone receptor signaling pathway	41	1	0.638134	1	CNOT1
BP	autophagy of mitochondrion	106	2	0.638336	1	ABI2,ATP13A2
BP	biological regulation	11544	216	0.638356	1	ADA,ABI2,CDKN1A,CDKN2C,N4BP2L2,BAIAP2,ZBTB18,NPC2,GAS2L1,GIPC1,TSPAN9,METAP2,KIF2C,RBPMS,UCN3,DDIT4L,EVI5L,AGAP1,EID2B,UBR3,RBFOX3,COPS9,DAB1,TMEM30B,ZNF431,DLX2,DYNC1H1,DXO,DPEP1,APLNR,ELAVL4,EPB41,DMTN,EPHA4,NR2F6,ZBTB12,JAZF1,GPC2,FGFR2,RASA3,ZNF652,ADGRL1,ZNF365,CNOT1,ATP10B,LRCH1,ATP13A2,ABCA5,POFUT1,WBP2,KPNA6,PLXNB2,AIPL1,EML2,ABL1,ACKR1,IFI6,RASGEF1C,TSKU,ERC2,NPHP4,GATA2,FBXW8,TINF2,GIPR,VPS41,MORC1,GNRHR,SIAH3,LIN9,ANK3,GRM4,GUCA1B,GUCY1A1,NOP53,FOXA2,HOXB7,AIRE,HRG,DNAJB2,HSPG2,APLP2,IGF1R,IGFBP2,FOXK2,PDX1,IRF4,ISG20,ITGA3,ITPKA,JAK3,YJEFN3,KCNQ2,IFITM5,KMT5A,OR4F15,LIG3,SHC4,MIR96,SMAD6,MFAP2,KITLG,MGMT,NR3C2,TRIM67,MIR330,MSX1,MVD,NFATC2,NME2,NOTCH1,NOTCH4,OCA2,PAFAH2,PAX7,GLRX2,DUSP13B,NGRN,UFM1,ADA2,PIK3CD,PLAGL2,ERRFI1,POU4F2,FBXL19,RBFOX1,MPHOSPH8,TRPM4,ARGLU1,XKR8,MRGBP,CHFR,TMEM30A,PKN1,GSDMB,ZKSCAN7,GPRC5C,PRKCZ,PROP1,TRIM39,PSMB4,PAK6,ATP10A,NDRG2,USP35,SIPA1L2,EP400,ZNF529,PTPRN2,MYOZ1,RGL2,AFAP1,ELOVL5,RPL38,RREB1,NECAB3,SRSF1,RAB17,SFSWAP,RFX7,SKI,SLC9A1,SLC12A2,BRD9,AACS,ZBTB10,SMARCD1,SOD1,SS18,TAPBP,TBX3,TGFB1,TGFBR2,TGIF1,TPM2,TPO,EIPR1,ZAP70,ZFPL1,ZNF175,ZNF224,ZNF226,EVI5,MMP28,QTMAN,BBS10,SNIP1,MICALL2,MOB3B,PLPPR3,SLC8B1,NUP214,EEPD1,ELOVL3,DTNBP1,USP44,SLF1,RASAL1,DOC2A,TNRC18,ZBTB45,ZNF382,ATOH8,SHANK3,LGR5,CBFA2T3,DNAH11,WHR1,ACTN3,SH2D2A,BOC,MAP3K13,LRAT,SPSB4,TBRG4,TADA2B,NRXN3,HTRA3,VPS4B,CD44,CD70,RAB11FIP3,HDAC4,PIEZO1,RNF40,SLC23A2
BP	organelle assembly	1034	19	0.638378	1	EVI5L,DYNC1H1,EPHA4,CNOT1,ABL1,CFAP184,FBXW8,MRM2,NOP53,MYH3,NOTCH1,NGRN,CFAP44,MYOZ1,RPL38,RAB17,BBS10,DTNBP1,SHANK3,CFAP119,VPS4B,RAB11FIP3
BP	granulocyte migration	138	2	0.638495	1	DPEP1,PIK3CD
BP	monosaccharide metabolic process	256	5	0.638776	1	POFUT1,FOXK2,PDX1,ERRFI1,ACTN3,SLC23A2
BP	regulation of Rho protein signal transduction	89	2	0.640095	1	ABL1,ITGA3
BP	negative regulation of hemostasis	53	1	0.640297	1	HRG
BP	reproductive behavior	48	1	0.640626	1	ADA
BP	negative regulation of coagulation	56	1	0.641087	1	HRG
MF	ubiquitin-like protein ligase binding	308	6	0.641459	1	ABI2,CDKN1A,DNAJB2,SMAD6,SKI,SLF1,RNF40
BP	negative regulation of endothelial cell proliferation	67	1	0.641462	1	ATOH8
BP	negative regulation of microtubule polymerization or depolymerization	40	1	0.642005	1	GAS2L1,EML2
CC	mitotic spindle	184	3	0.642126	1	EPB41,EML2,NGRN,USP44
BP	genitalia development	46	1	0.642435	1	TBX3
CC	dense core granule	47	1	0.642761	1	SOD1
CC	dendrite	591	14	0.642766	1	ABI2,BAIAP2,GIPC1,ELAVL4,EPHA4,ABL1,ANK3,ITPKA,MYO1D,ELOVL5,RAB17,SOD1,DTNBP1,SHANK3
CC	cytoplasmic side of membrane	198	4	0.642801	1	RASA3,ALG5,DNAJB2,JAK3
BP	epithelial cell morphogenesis	36	1	0.64311	1	NOTCH4
MF	polyubiquitin modification-dependent protein binding	54	1	0.643344	1	DNAJB2
BP	regulation of mitochondrion organization	115	2	0.643758	1	ATP13A2,IFI6
BP	endoderm development	86	2	0.644029	1	NOTCH1,TGFB1
BP	establishment of localization in cell	1911	37	0.644108	1	CDKN1A,NPC2,EXOC3,TMEM30B,DYNC1H1,TSNARE1,MON1B,ATP13A2,NUP188,KPNA6,ABL1,ERC2,GATA2,VPS41,GRM4,FOXA2,PDX1,MYO1D,NOTCH1,UFM1,PIK3CD,TRPM4,XKR8,TMEM30A,PTPRN2,RAB17,SLC9A1,SOD1,TGFB1,EIPR1,EVI5,MICALL2,DENND1C,NUP214,TRAPPC9,DTNBP1,DOC2A,VPS4B,RAB11FIP3
MF	purine ribonucleotide binding	1759	35	0.644283	1	KIF2C,AGAP1,DYNC1H1,EPHA4,FGFR2,ATP10B,ATP13A2,ABCA5,ABL1,GUCY1A1,GUK1,NEK5,IGF1R,ITPKA,JAK3,LIG3,MVD,MYH3,MYO1D,NME2,PIK3CD,TRPM4,FIGN,PKN1,PRKCZ,PAK6,ATP10A,EP400,RAB17,AACS,TGFBR2,ZAP70,BBS10,DNAH11,MAP3K13,VPS4B
BP	negative regulation of adaptive immune response based on somatic recombination of immune receptors built from immunoglobulin superfamily domains	65	1	0.644481	1	JAK3
BP	ribosomal large subunit biogenesis	67	1	0.644711	1	MRM2,NOP53
BP	amyloid-beta formation	58	1	0.644727	1	EPHA4
CC	dendritic tree	593	14	0.644914	1	ABI2,BAIAP2,GIPC1,ELAVL4,EPHA4,ABL1,ANK3,ITPKA,MYO1D,ELOVL5,RAB17,SOD1,DTNBP1,SHANK3
BP	negative regulation of Wnt signaling pathway	176	4	0.644986	1	TSKU,NPHP4,IGFBP2,NOTCH1
BP	cardiac muscle contraction	146	3	0.645456	1	TRPM4,SRSF1,SLC9A1
BP	regulation of cation channel activity	47	1	0.645601	1	ANK3
BP	synaptic vesicle transport	47	1	0.645848	1	DTNBP1
BP	protein-lipid complex organization	61	1	0.646534	1	ABCA5,PLAGL2
BP	postsynaptic membrane organization	42	1	0.646658	1	SHANK3
CC	organelle membrane contact site	50	1	0.646681	1	OSBPL5
BP	striated muscle contraction	196	4	0.646716	1	MYH3,TRPM4,SRSF1,SLC9A1,ACTN3
BP	post-embryonic development	94	2	0.647566	1	FGFR2,ABL1,PLAGL2
MF	ATPase-coupled monoatomic cation transmembrane transporter activity	52	1	0.649008	1	ATP13A2
CC	immunological synapse	48	1	0.649096	1	ZAP70
CC	perikaryon	147	3	0.649579	1	ELAVL4,EPHA4,MYO1D
BP	vesicle docking involved in exocytosis	42	1	0.649664	1	EXOC3,RAB11FIP3
CC	cell-cell junction	502	11	0.649721	1	ABI2,BAIAP2,STARD10,EPHA4,NPHP4,ANK3,NOTCH1,PRKCZ,SLC9A1,ZAP70,MICALL2
BP	regulation of muscle tissue development	42	1	0.649823	1	TGFB1,ACTN3
CC	site of DNA damage	130	2	0.65031	1	POLL,SLF1
BP	regulation of mitochondrial membrane permeability	56	1	0.650464	1	SLC9A1
MF	structural constituent of cytoskeleton	106	2	0.650481	1	EPB41,ANK3
BP	protein localization to synapse	84	2	0.650637	1	BAIAP2,KIF2C
CC	fibrillar center	155	3	0.65093	1	JAZF1,NOP53,PAK6,RREB1
BP	transcription by RNA polymerase III	58	1	0.651156	1	BRF1,GTF3C1
BP	stress-activated protein kinase signaling cascade	52	1	0.651255	1	MAP3K13
MF	SNARE binding	104	2	0.651767	1	EXOC3,TSNARE1,ABL1
CC	secretory granule membrane	311	5	0.651844	1	EXOC3,TMEM184A,APLP2,TMEM30A,PTPRN2,CD44
MF	hexosyltransferase activity	184	3	0.652328	1	POFUT1,ALG5,GALNT9,QTMAN
MF	hydrolase activity, acting on carbon-nitrogen (but not peptide) bonds, in linear amides	64	1	0.652433	1	HDAC4
MF	protein tyrosine phosphatase activity	95	2	0.653103	1	DUSP13B,PTPRN2
BP	macrophage migration	63	1	0.653148	1	MMP28
CC	transferase complex, transferring phosphorus-containing groups	277	5	0.653248	1	CDKN1A,IGF1R,PIK3CD,PRKCZ,TGFBR2
BP	negative regulation of adaptive immune response	68	1	0.653261	1	JAK3
BP	positive regulation of non-canonical NF-kappaB signal transduction	63	1	0.653528	1	NR3C2
BP	regulation of cholesterol metabolic process	55	1	0.653879	1	MIR96
BP	regulation of centrosome cycle	57	1	0.653889	1	VPS4B
BP	regulation of mitotic sister chromatid segregation	57	1	0.654413	1	USP44
BP	homotypic cell-cell adhesion	99	2	0.654951	1	TSPAN9,ANK3
BP	regulatory ncRNA-mediated post-transcriptional gene silencing	468	3	0.655491	1	CNOT1,MIR96,MIR330,TGFB1
BP	regulation of polysaccharide metabolic process	45	1	0.655803	1	TGFB1
BP	negative regulation of immune effector process	133	2	0.656254	1	JAK3,TGFB1
BP	vesicle-mediated transport	1523	30	0.65642	1	EXOC3,OSBPL5,APLNR,TSNARE1,MON1B,ATP13A2,PLXNB2,ABL1,ERC2,GATA2,VPS41,ANK3,HSPG2,IGF1R,MYO1D,NOTCH1,PIK3CD,XKR8,RAB17,SOD1,TAPBP,TGFB1,EIPR1,ZFPL1,EVI5,MICALL2,DENND1C,TRAPPC9,DTNBP1,DOC2A,VPS4B,RAB11FIP3
BP	regulation of actin filament-based movement	40	1	0.656542	1	TRPM4
BP	negative regulation of actin filament depolymerization	47	1	0.656659	1	DMTN
BP	negative regulation of translational initiation	47	1	0.65753	1	EPHA4
BP	formation of primary germ layer	131	3	0.657537	1	FGFR2,ITGA3,ATOH8
BP	negative regulation of response to endoplasmic reticulum stress	49	1	0.657618	1	PDX1
BP	cerebral cortex radially oriented cell migration	40	1	0.657683	1	DAB1
BP	negative regulation of cytokine production	367	5	0.658148	1	TSKU,JAK3,ERRFI1,NDRG2,TGFB1
MF	mRNA base-pairing post-transcriptional repressor activity	224	1	0.659585	1	MIR96,MIR330
MF	peptide binding	210	4	0.659969	1	EPHA4,KPNA6,HSPG2,TAPBP,NUP214
CC	extrinsic component of cytoplasmic side of plasma membrane	47	1	0.660244	1	JAK3
BP	positive regulation of muscle contraction	49	1	0.660286	1	ADA,ACTN3
BP	regulation of muscle organ development	44	1	0.660683	1	TGFB1,ACTN3
BP	epithelial cell differentiation	742	14	0.661192	1	ABI2,CDKN1A,FGFR2,ABL1,GATA2,PDX1,MSX1,NME2,NOTCH1,NOTCH4,ERRFI1,SOD1,TBX3,TGFB1,ATOH8
BP	regulation of stress fiber assembly	93	2	0.661311	1	ABL1,SLC9A1
BP	telomere maintenance via telomerase	57	1	0.661791	1	TINF2
BP	response to radiation	443	8	0.661836	1	CDKN1A,COPS9,NR2F6,AIPL1,NPHP4,GUCA1B,TGFB1,BBS10
BP	negative regulation of T cell differentiation	51	1	0.661878	1	JAK3
BP	regulation of cell cycle phase transition	446	8	0.661881	1	CDKN1A,CDKN2C,NOP53,CHFR,TRIM39,SMARCD1,TGFB1,USP44,VPS4B
BP	protein insertion into membrane	65	1	0.661895	1	RAB5IF
BP	carbohydrate metabolic process	540	10	0.662085	1	YDJC,POFUT1,FOXK2,PDX1,ERRFI1,TGFB1,PGGHG,CBFA2T3,ACTN3,HDAC4,SLC23A2
MF	calcium-dependent phospholipid binding	51	1	0.662159	1	DOC2A
BP	negative regulation of mitotic nuclear division	57	1	0.66224	1	USP44
BP	cellular response to nutrient levels	269	5	0.662246	1	CDKN1A,GAS2L1,UCN3,VPS41,PAK6
BP	regulation of autophagy of mitochondrion	49	1	0.662749	1	ATP13A2
BP	negative regulation of lymphocyte mediated immunity	64	1	0.66311	1	TGFB1
BP	behavioral fear response	44	1	0.663511	1	MORC1
MF	ribonucleotide binding	1776	35	0.663694	1	KIF2C,AGAP1,DYNC1H1,EPHA4,FGFR2,ATP10B,ATP13A2,ABCA5,ABL1,GUCY1A1,GUK1,NEK5,IGF1R,ITPKA,JAK3,LIG3,MVD,MYH3,MYO1D,NME2,PIK3CD,TRPM4,FIGN,PKN1,PRKCZ,PAK6,ATP10A,EP400,RAB17,AACS,TGFBR2,ZAP70,BBS10,DNAH11,MAP3K13,VPS4B
BP	inflammatory response	913	14	0.663737	1	ADA,DPEP1,KPNA6,ACKR1,HSPG2,NOTCH1,PIK3CD,GSDMB,PRKCZ,PSMB4,SOD1,TGFB1,CD44,HDAC4
BP	postsynapse assembly	85	2	0.663921	1	ABL1,SHANK3
BP	negative regulation of tumor necrosis factor production	73	1	0.664144	1	ERRFI1
BP	mRNA transport	121	2	0.664408	1	NUP188,SRSF1,NUP214
BP	regulation of cardiac muscle cell apoptotic process	52	1	0.664426	1	NOTCH1,RGL2
CC	nuclear outer membrane-endoplasmic reticulum membrane network	1197	21	0.664595	1	OSBPL5,TMEM30B,DOLK,ATP10B,IFI6,ALG5,DNAJB2,NR3C2,NOTCH1,NOTCH4,OCA2,PAFAH2,FLVCR2,RAB5IF,ATP10A,ELOVL5,NECAB3,TAPBP,UBXN8,ELOVL3,DTNBP1,LRAT,PIEZO1
BP	regulation of G1/S transition of mitotic cell cycle	168	3	0.664621	1	CDKN1A,CDKN2C,SMARCD1
BP	regulation of myeloid cell differentiation	216	4	0.664621	1	GATA2,KITLG,POU4F2,TGFB1
MF	carboxylic ester hydrolase activity	146	2	0.664804	1	MACROD1,PAFAH2
BP	mitotic cell cycle	894	17	0.664871	1	CDKN1A,CDKN2C,KIF2C,EXOC3,DYNC1H1,KLHDC8B,ZNF365,ABL1,ANK3,NOP53,KMT5A,CHFR,TRIM39,SMARCD1,TGFB1,USP44,VPS4B,RAB11FIP3
CC	peroxisomal membrane	63	1	0.665058	1	CNOT1
CC	microbody membrane	63	1	0.665058	1	CNOT1
BP	immune response	1769	28	0.665139	1	ADA,PADI4,ABL1,IFI6,TSKU,GATA2,NOP53,AIRE,HRG,IGF1R,IRF4,ISG20,JAK3,SMAD6,NFATC2,NOTCH1,PIK3CD,TRPM4,PKN1,PRKCZ,PRSS3,TRIM39,PSMB4,RAB17,TGFB1,ZAP70,USP44,CD70,HDAC4
BP	regulation of DNA replication	115	2	0.665431	1	CDKN1A,LIG3
BP	photoreceptor cell development	54	1	0.665631	1	NPHP4
BP	regulation of amyloid precursor protein catabolic process	58	1	0.665961	1	EPHA4
CC	ficolin-1-rich granule membrane	58	1	0.666878	1	PTPRN2
CC	cytoskeleton	2387	46	0.667245	1	SYCE1L,ABI2,BAIAP2,GAS2L1,KIF2C,ACTL10,PPP1R18,DYNC1H1,EPB41,DMTN,ZNF365,KATNIP,EML2,ABL1,CFAP184,ERC2,NPHP4,FBXW8,VPS41,CEP170B,ANK3,GUCA1B,ITPKA,SMAD6,KITLG,TRIM67,MYH3,MYO1D,NGRN,FIGN,CFAP44,GPRC5C,PRKCZ,PSMB4,MYOZ1,AFAP1,SKI,SS18,TPM2,EVI5,MICALL2,DENND1C,DTNBP1,USP44,SLF1,DNAH11,ACTN3,CFAP119,VPS4B,RAB11FIP3,PIEZO1
BP	cell communication	6278	121	0.667618	1	ADA,ABI2,CDKN1A,BAIAP2,GIPC1,TSPAN9,RBPMS,UCN3,DDIT4L,DAB1,DLX2,APLNR,EPHA4,NR2F6,GPC2,FGFR2,RASA3,ADGRL1,CNOT1,POFUT1,WBP2,PLXNB2,AIPL1,ABL1,ACKR1,IFI6,RASGEF1C,TSKU,ERC2,NPHP4,GATA2,FBXW8,GIPR,GNRHR,ANK3,GRM4,GUCA1B,GUCY1A1,NOP53,FOXA2,HRG,HSPG2,APLP2,IGF1R,IGFBP2,PDX1,IRF4,ITGA3,ITPKA,JAK3,YJEFN3,KCNQ2,KMT5A,OR4F15,SHC4,MIR96,SMAD6,KITLG,NR3C2,TRIM67,MSX1,NFATC2,NME2,NOTCH1,NOTCH4,GLRX2,DUSP13B,UFM1,ADA2,PIK3CD,PLAGL2,ERRFI1,POU4F2,TRPM4,CHFR,PKN1,GSDMB,GPRC5C,PRKCZ,TRIM39,PAK6,NDRG2,SIPA1L2,PTPRN2,MYOZ1,RGL2,AFAP1,SRSF1,SKI,SLC9A1,SLC12A2,AACS,SOD1,SS18,TBX3,TGFB1,TGFBR2,TGIF1,EIPR1,ZAP70,BBS10,SNIP1,MICALL2,MOB3B,PLPPR3,SLC8B1,DTNBP1,USP44,RASAL1,DOC2A,ATOH8,SHANK3,LGR5,WHR1,ACTN3,SH2D2A,MAP3K13,SPSB4,NRXN3,HTRA3,VPS4B,CD44,CD70,RAB11FIP3,HDAC4
CC	voltage-gated potassium channel complex	87	2	0.668436	1	KCNQ2,KCNQ4
BP	behavioral defense response	45	1	0.668524	1	MORC1
CC	ribosomal subunit	173	2	0.669317	1	MRPL55,RPL38
CC	kinesin complex	47	1	0.669696	1	KIF2C
BP	somatic recombination of immunoglobulin gene segments	60	1	0.670316	1	TGFB1
BP	detection of stimulus	558	5	0.670516	1	NR2F6,AIPL1,GUCA1B,OR4F15,PIEZO1
BP	regulation of striated muscle contraction	99	2	0.670737	1	TRPM4,SLC9A1,ACTN3
BP	negative regulation of tumor necrosis factor superfamily cytokine production	75	1	0.671005	1	ERRFI1
BP	circadian behavior	49	1	0.671105	1	ADA
BP	positive regulation of cation transmembrane transport	113	2	0.671106	1	APLNR,ABL1
BP	negative regulation of canonical Wnt signaling pathway	143	3	0.671807	1	NPHP4,IGFBP2,NOTCH1
BP	negative regulation of small molecule metabolic process	124	2	0.671898	1	CBFA2T3,ACTN3,HDAC4
BP	post-transcriptional gene silencing	473	3	0.671932	1	CNOT1,MIR96,MIR330,TGFB1
MF	peptidase activator activity	60	1	0.67208	1	TGFB1
BP	negative regulation of protein transport	124	2	0.672118	1	UFM1,RAB11FIP3
BP	RNA-templated DNA biosynthetic process	59	1	0.672394	1	TINF2
BP	antimicrobial humoral immune response mediated by antimicrobial peptide	114	1	0.672513	1	HRG
BP	cellular response to toxic substance	127	2	0.672585	1	SOD1,TPO
MF	DNA nuclease activity	71	1	0.673256	1	ISG20
BP	protein-containing complex localization	94	2	0.673506	1	KIF2C,EXOC3,ZNF365
BP	oligodendrocyte development	46	1	0.674552	1	TGFB1
BP	protein localization to membrane	434	9	0.674762	1	KIF2C,GPC2,ANK3,ITGA3,ERRFI1,PRKCZ,TGFB1,SHANK3,RAB11FIP3
BP	regulation of biological process	11178	209	0.674925	1	ADA,ABI2,CDKN1A,CDKN2C,N4BP2L2,BAIAP2,ZBTB18,NPC2,GAS2L1,GIPC1,TSPAN9,METAP2,KIF2C,RBPMS,UCN3,DDIT4L,EVI5L,AGAP1,EID2B,UBR3,RBFOX3,COPS9,DAB1,TMEM30B,ZNF431,DLX2,DYNC1H1,DXO,DPEP1,APLNR,ELAVL4,EPB41,DMTN,EPHA4,NR2F6,ZBTB12,JAZF1,GPC2,FGFR2,RASA3,ZNF652,ADGRL1,ZNF365,CNOT1,LRCH1,ATP13A2,ABCA5,POFUT1,WBP2,KPNA6,PLXNB2,AIPL1,EML2,ABL1,ACKR1,IFI6,RASGEF1C,TSKU,ERC2,NPHP4,GATA2,FBXW8,TINF2,GIPR,VPS41,MORC1,GNRHR,SIAH3,LIN9,ANK3,GRM4,GUCA1B,GUCY1A1,NOP53,FOXA2,HOXB7,AIRE,HRG,DNAJB2,HSPG2,APLP2,IGF1R,IGFBP2,FOXK2,PDX1,IRF4,ISG20,ITGA3,ITPKA,JAK3,YJEFN3,KCNQ2,IFITM5,KMT5A,OR4F15,LIG3,SHC4,MIR96,SMAD6,MFAP2,KITLG,MGMT,NR3C2,TRIM67,MIR330,MSX1,MVD,NFATC2,NME2,NOTCH1,NOTCH4,PAX7,GLRX2,DUSP13B,NGRN,UFM1,ADA2,PIK3CD,PLAGL2,ERRFI1,POU4F2,FBXL19,RBFOX1,MPHOSPH8,TRPM4,ARGLU1,XKR8,MRGBP,CHFR,TMEM30A,PKN1,GSDMB,ZKSCAN7,GPRC5C,PRKCZ,PROP1,TRIM39,PSMB4,PAK6,ATP10A,NDRG2,SIPA1L2,EP400,ZNF529,PTPRN2,MYOZ1,RGL2,AFAP1,ELOVL5,RPL38,RREB1,NECAB3,SRSF1,RAB17,SFSWAP,RFX7,SKI,SLC9A1,SLC12A2,BRD9,AACS,ZBTB10,SMARCD1,SOD1,SS18,TAPBP,TBX3,TGFB1,TGFBR2,TGIF1,EIPR1,ZAP70,ZFPL1,ZNF175,ZNF224,ZNF226,MMP28,QTMAN,BBS10,SNIP1,MICALL2,MOB3B,PLPPR3,SLC8B1,NUP214,EEPD1,ELOVL3,DTNBP1,USP44,SLF1,RASAL1,DOC2A,TNRC18,ZBTB45,ZNF382,ATOH8,SHANK3,LGR5,CBFA2T3,DNAH11,WHR1,ACTN3,SH2D2A,BOC,MAP3K13,LRAT,SPSB4,TBRG4,TADA2B,NRXN3,HTRA3,VPS4B,CD44,CD70,RAB11FIP3,HDAC4,PIEZO1,RNF40,SLC23A2
BP	RNA methylation	78	1	0.675155	1	MRM2,TRMT1L
CC	euchromatin	59	1	0.675249	1	POU4F2
BP	locomotion	1285	25	0.675463	1	ADA,DPEP1,DMTN,EPHA4,LRCH1,PLXNB2,ABL1,GATA2,AIRE,HRG,IGF1R,ITGA3,KITLG,NOTCH1,PIK3CD,POU4F2,TRPM4,PKN1,RREB1,SLC12A2,TGFB1,TGFBR2,MMP28,SLC8B1,ATOH8
BP	positive regulation of intracellular signal transduction	1138	22	0.675623	1	ADA,EPHA4,FGFR2,WBP2,ABL1,GRM4,GUCY1A1,IGF1R,MIR96,KITLG,NR3C2,MSX1,NOTCH1,PLAGL2,PRKCZ,RGL2,SLC9A1,SOD1,TGFB1,TGFBR2,ZAP70,ATOH8,WHR1,CD44
BP	Fc receptor signaling pathway	58	1	0.675781	1	ABL1
MF	transferase activity, transferring phosphorus-containing groups	842	17	0.676603	1	EPHA4,FGFR2,DOLK,ABL1,POLL,GUK1,NEK5,IGF1R,ITPKA,JAK3,NME2,PIK3CD,PKN1,PRKCZ,PAK6,TGFBR2,ZAP70,MAP3K13
CC	9+0 non-motile cilium	124	2	0.677183	1	NPHP4,GUCA1B
BP	positive regulation of DNA-binding transcription factor activity	106	2	0.677298	1	PRKCZ,MAP3K13
MF	nucleotidyltransferase activity	137	2	0.677544	1	ABL1,POLL
BP	protein targeting to vacuole	53	1	0.677929	1	MON1B,VPS41
BP	signal transduction	5768	109	0.678306	1	ADA,ABI2,CDKN1A,BAIAP2,GIPC1,TSPAN9,RBPMS,UCN3,DDIT4L,DAB1,DLX2,APLNR,EPHA4,NR2F6,GPC2,FGFR2,RASA3,ADGRL1,CNOT1,POFUT1,WBP2,PLXNB2,AIPL1,ABL1,ACKR1,IFI6,RASGEF1C,TSKU,NPHP4,GATA2,FBXW8,GIPR,GNRHR,ANK3,GRM4,GUCA1B,GUCY1A1,NOP53,HRG,HSPG2,APLP2,IGF1R,IGFBP2,PDX1,IRF4,ITGA3,ITPKA,JAK3,YJEFN3,KMT5A,OR4F15,SHC4,MIR96,SMAD6,KITLG,NR3C2,TRIM67,MSX1,NFATC2,NME2,NOTCH1,NOTCH4,GLRX2,DUSP13B,UFM1,ADA2,PIK3CD,PLAGL2,ERRFI1,POU4F2,TRPM4,CHFR,PKN1,GSDMB,GPRC5C,PRKCZ,TRIM39,PAK6,NDRG2,SIPA1L2,MYOZ1,RGL2,AFAP1,SRSF1,SKI,SLC9A1,SOD1,SS18,TGFB1,TGFBR2,TGIF1,ZAP70,SNIP1,MICALL2,MOB3B,PLPPR3,DTNBP1,USP44,RASAL1,ATOH8,SHANK3,LGR5,WHR1,ACTN3,SH2D2A,MAP3K13,SPSB4,NRXN3,HTRA3,VPS4B,CD44,CD70,HDAC4
MF	antigen binding	61	1	0.678472	1	EP400,TAPBP
MF	solute:monoatomic cation symporter activity	113	2	0.678618	1	SLC12A2,SLC23A2
BP	positive regulation of T cell mediated immunity	70	1	0.678629	1	PRKCZ
MF	extracellular matrix structural constituent conferring tensile strength	40	1	0.678809	1	COL11A2
BP	osteoclast differentiation	112	2	0.678899	1	POU4F2,TGFB1
BP	chloride transmembrane transport	105	2	0.679069	1	OCA2,SLC12A2
BP	DNA damage checkpoint signaling	113	2	0.679105	1	CDKN1A,NOP53,TRIM39
BP	hexose catabolic process	53	1	0.679292	1	FOXK2,ACTN3
BP	negative regulation of immune response	211	3	0.679393	1	JAK3,PSMB4,TGFB1
BP	vacuolar transport	169	3	0.679497	1	MON1B,ATP13A2,VPS41,VPS4B
BP	skeletal muscle contraction	52	1	0.679833	1	MYH3,ACTN3
BP	regulation of mitotic sister chromatid separation	61	1	0.679904	1	USP44
BP	ER-nucleus signaling pathway	54	1	0.680571	1	MIR96
BP	regulation of extrinsic apoptotic signaling pathway in absence of ligand	45	1	0.681097	1	IFI6
BP	trabecula morphogenesis	48	1	0.681193	1	NOTCH1
BP	regulation of cellular senescence	51	1	0.681245	1	ABL1
BP	G protein-coupled receptor signaling pathway	1181	16	0.681285	1	ADA,GIPC1,UCN3,APLNR,ADGRL1,AIPL1,ABL1,ACKR1,GIPR,GNRHR,GRM4,APLP2,OR4F15,GPRC5C,DTNBP1,LGR5
BP	mitochondrion localization	51	1	0.681508	1	TSPAN9
BP	monosaccharide transmembrane transport	118	2	0.682038	1	POU4F2,SLC23A2
BP	vesicle transport along microtubule	48	1	0.682462	1	DTNBP1
BP	regulation of synaptic vesicle exocytosis	47	1	0.682694	1	DTNBP1
CC	transport vesicle	426	8	0.682756	1	GIPC1,TMEM184A,TSNARE1,ATP13A2,TMEM30A,PTPRN2,DTNBP1,DOC2A
BP	protein destabilization	56	1	0.683237	1	CHFR
BP	reactive oxygen species biosynthetic process	59	1	0.683357	1	SOD1
BP	positive regulation of leukocyte mediated immunity	149	2	0.68381	1	PRKCZ,TGFB1
BP	nicotinamide nucleotide metabolic process	170	3	0.683826	1	FOXK2,CBFA2T3,ACTN3,HDAC4
BP	positive regulation of Notch signaling pathway	48	1	0.684262	1	NOTCH1
BP	androgen receptor signaling pathway	46	1	0.684324	1	PKN1
BP	heart contraction	251	5	0.684741	1	ADA,TRPM4,SRSF1,SLC9A1,SOD1
BP	signaling	6255	120	0.684773	1	ADA,ABI2,CDKN1A,BAIAP2,GIPC1,TSPAN9,RBPMS,UCN3,DDIT4L,DAB1,DLX2,APLNR,EPHA4,NR2F6,GPC2,FGFR2,RASA3,ADGRL1,CNOT1,POFUT1,WBP2,PLXNB2,AIPL1,ABL1,ACKR1,IFI6,RASGEF1C,TSKU,ERC2,NPHP4,GATA2,FBXW8,GIPR,GNRHR,ANK3,GRM4,GUCA1B,GUCY1A1,NOP53,FOXA2,HRG,HSPG2,APLP2,IGF1R,IGFBP2,PDX1,IRF4,ITGA3,ITPKA,JAK3,YJEFN3,KCNQ2,KMT5A,OR4F15,SHC4,MIR96,SMAD6,KITLG,NR3C2,TRIM67,MSX1,NFATC2,NME2,NOTCH1,NOTCH4,GLRX2,DUSP13B,UFM1,ADA2,PIK3CD,PLAGL2,ERRFI1,POU4F2,TRPM4,CHFR,PKN1,GSDMB,GPRC5C,PRKCZ,TRIM39,PAK6,NDRG2,SIPA1L2,PTPRN2,MYOZ1,RGL2,AFAP1,SRSF1,SKI,SLC9A1,SLC12A2,AACS,SOD1,SS18,TBX3,TGFB1,TGFBR2,TGIF1,EIPR1,ZAP70,SNIP1,MICALL2,MOB3B,PLPPR3,SLC8B1,DTNBP1,USP44,RASAL1,DOC2A,ATOH8,SHANK3,LGR5,WHR1,ACTN3,SH2D2A,MAP3K13,SPSB4,NRXN3,HTRA3,VPS4B,CD44,CD70,RAB11FIP3,HDAC4
BP	negative regulation of cold-induced thermogenesis	47	1	0.685252	1	NOTCH1,ACTN3
BP	chemokine-mediated signaling pathway	83	1	0.686631	1	ACKR1
CC	sarcoplasm	96	2	0.686816	1	ANK3,DTNBP1
BP	cellular response to alcohol	109	2	0.687715	1	MIR96,SLC23A2
BP	nuclear-transcribed mRNA catabolic process	123	2	0.687871	1	DXO,EPHA4,CNOT1
BP	non-motile cilium assembly	64	1	0.688016	1	BBS10
BP	positive regulation of actin filament polymerization	52	1	0.688201	1	BAIAP2
BP	mRNA export from nucleus	65	1	0.688305	1	NUP214
BP	positive regulation of cytokine production	507	8	0.688505	1	KPNA6,ABL1,AIRE,IRF4,PIK3CD,PRKCZ,SOD1,TGFB1
BP	regulation of striated muscle cell apoptotic process	55	1	0.688795	1	NOTCH1,RGL2
BP	immune response-activating cell surface receptor signaling pathway	312	5	0.688975	1	ADA,ABL1,NFATC2,PIK3CD,ZAP70
BP	non-proteinogenic amino acid metabolic process	60	1	0.689151	1	DPEP1
BP	regulation of hippo signaling	45	1	0.689238	1	MOB3B
BP	associative learning	94	2	0.689305	1	ABL1,SHANK3
CC	motile cilium	308	4	0.689469	1	STARD10,NEK5,CFAP44,DNAH11,CFAP119
BP	pyrimidine-containing compound metabolic process	70	1	0.689496	1	DCTD,NME2
BP	cardiac conduction	95	2	0.689594	1	TRPM4,SLC9A1
MF	iron-sulfur cluster binding	71	1	0.689828	1	ISCA2,GLRX2
CC	hippocampal mossy fiber to CA3 synapse	46	1	0.690873	1	DTNBP1
MF	voltage-gated potassium channel activity	94	2	0.690916	1	KCNQ2,KCNQ4
BP	sphingolipid biosynthetic process	118	2	0.691163	1	ELOVL5,ELOVL3
BP	release of cytochrome c from mitochondria	57	1	0.691327	1	IFI6
BP	cardiac cell development	97	2	0.691393	1	NOTCH1,TBX3
MF	protein kinase A binding	51	1	0.692483	1	ACBD3
BP	positive regulation of production of molecular mediator of immune response	135	2	0.692902	1	PRKCZ,TGFB1
BP	myelination	153	3	0.693071	1	SKI,SOD1,TGFB1
CC	organellar ribosome	86	1	0.693114	1	MRPL55
CC	mitochondrial ribosome	86	1	0.693114	1	MRPL55
BP	regulation of erythrocyte differentiation	49	1	0.69315	1	GATA2
BP	negative regulation of leukocyte differentiation	115	2	0.693178	1	GATA2,JAK3
BP	embryonic eye morphogenesis	37	1	0.69323	1	MFAP2
BP	peripheral nervous system development	88	2	0.693353	1	SKI,SOD1
BP	gonad development	219	4	0.693366	1	KITLG,NOTCH1,NOTCH4,SOD1
BP	cardiac muscle cell apoptotic process	56	1	0.693671	1	NOTCH1,RGL2
BP	specification of animal organ identity	37	1	0.694011	1	FGFR2
BP	phosphatidylinositol biosynthetic process	115	2	0.694076	1	ITPKA,PIK3CD
MF	metal cluster binding	72	1	0.694455	1	ISCA2,GLRX2
BP	positive regulation of nucleocytoplasmic transport	60	1	0.69534	1	TGFB1
BP	mitotic cell cycle phase transition	443	8	0.695415	1	CDKN1A,CDKN2C,NOP53,CHFR,TRIM39,SMARCD1,TGFB1,USP44,VPS4B
BP	dopaminergic neuron differentiation	42	1	0.695742	1	FOXA2
BP	negative regulation of leukocyte activation	203	3	0.695875	1	JAK3,PKN1,TGFB1
BP	natural killer cell mediated cytotoxicity	78	1	0.69603	1	TGFB1
MF	GDP binding	72	1	0.69616	1	NME2,RAB17
BP	anatomical structure development	5872	120	0.696266	1	ADA,ABI2,CDKN1A,CDKN2C,N4BP2L2,BAIAP2,ZBTB18,EID2B,COL11A2,UBR3,RBFOX3,DAB1,DLX2,APLNR,ELAVL4,DMTN,EPHA4,NR2F6,GPC2,FGFR2,ZNF365,IGSF9B,CNOT1,GSE1,POFUT1,PLXNB2,ABL1,TSKU,NPHP4,GATA2,FBXW8,GIPR,POLL,ANK3,ALG5,FOXA2,HOXB7,AIRE,HRG,HSPG2,APLP2,PDX1,IRF4,ITGA3,ITPKA,JAK3,YJEFN3,KCNQ2,IFITM5,SMAD6,MFAP2,KITLG,TRIM67,MSX1,MYH3,NFATC2,NME2,NOTCH1,NOTCH4,OCA2,OPCML,PAX7,NGRN,UFM1,PIK3CD,PLAGL2,ERRFI1,POU4F2,RBFOX1,TRPM4,XKR8,TMEM30A,CFAP44,PKN1,PRKCZ,PROP1,PAK6,ATP10A,NDRG2,PTS,MYOZ1,RPL38,RREB1,SRSF1,RAB17,NOM1,SKI,SLC9A1,SLC12A2,SMARCD1,SOD1,SS18,TBX3,TGFB1,TGFBR2,TGIF1,TPO,ZAP70,BBS10,MICALL2,TRAPPC9,DTNBP1,USP44,RASAL1,DOC2A,ZBTB45,ATOH8,SHANK3,LGR5,CBFA2T3,DNAH11,ACTN3,SH2D2A,CFAP119,KCNQ4,BOC,MAP3K13,NRXN3,VPS4B,MINPP1,CD44,HDAC4,PIEZO1,SLC23A2
MF	serine-type endopeptidase activity	161	2	0.696569	1	PRSS3,HTRA3
MF	methyltransferase activity	189	3	0.697003	1	MRM2,KMT5A,MGMT,NDUFAF5,TRMT1L
CC	sarcomere	214	4	0.697019	1	ANK3,MYH3,MYOZ1,TPM2,ACTN3
BP	transcription preinitiation complex assembly	65	1	0.697267	1	BRF1
MF	nucleoside phosphate binding	2022	39	0.697409	1	KIF2C,AGAP1,DYNC1H1,DXO,EPHA4,FGFR2,ATP10B,ATP13A2,ABCA5,ABL1,GUCY1A1,GUK1,NEK5,IGF1R,ITPKA,JAK3,LIG3,MVD,MYH3,MYO1D,NME2,PCYOX1,PIK3CD,TRPM4,FIGN,CHFR,PKN1,PRKCZ,PAK6,ATP10A,EP400,RAB17,ACBD3,AACS,TGFBR2,ZAP70,BBS10,DNAH11,MAP3K13,VPS4B
BP	sex differentiation	271	5	0.697602	1	KITLG,NOTCH1,NOTCH4,SOD1,TBX3
BP	actin nucleation	56	1	0.698144	1	ABI2
BP	positive regulation of monoatomic ion transmembrane transport	119	2	0.698158	1	APLNR,ABL1
BP	cellular response to amino acid starvation	63	1	0.698419	1	CDKN1A
BP	monosaccharide catabolic process	57	1	0.698434	1	FOXK2,ACTN3
BP	maintenance of protein location in cell	59	1	0.698786	1	ANK3
CC	organelle subcompartment	1480	26	0.698808	1	OSBPL5,TMEM30B,DOLK,ATP10B,IFI6,ALG5,DNAJB2,NR3C2,NOTCH1,NOTCH4,OCA2,PAFAH2,RBFOX1,FLVCR2,RAB5IF,ATP10A,ELOVL5,NECAB3,TAPBP,EIPR1,UBXN8,ELOVL3,TRAPPC9,DTNBP1,LGR5,LRAT,RAB11FIP3,PIEZO1
BP	mitotic sister chromatid separation	64	1	0.698873	1	USP44
BP	regulation of monoatomic cation transmembrane transport	270	5	0.698916	1	UBR3,APLNR,ABL1,ANK3,TGFB1
MF	enzyme regulator activity	1321	25	0.699101	1	CST8,CDKN1A,CDKN2C,EVI5L,AGAP1,RASA3,ABL1,RASGEF1C,GUCA1B,HRG,APLP2,IGFBP2,NOTCH1,ERRFI1,GPRC5C,SIPA1L2,MYOZ1,RGL2,SKI,TGFB1,TGFBR2,EVI5,MOB3B,DENND1C,RASAL1,MAP3K13
BP	regulation of platelet activation	53	1	0.699265	1	HRG
BP	positive regulation of type II interferon production	73	1	0.699287	1	ABL1
BP	regulation of epithelial cell apoptotic process	56	1	0.699303	1	PDX1
BP	rhythmic behavior	51	1	0.699454	1	ADA
CC	spliceosomal snRNP complex	68	1	0.699561	1	SNIP1
BP	RNA modification	166	2	0.699642	1	MRM2,QTMAN,TRMT1L
CC	peroxisome	146	2	0.700139	1	CNOT1,SOD1
CC	microbody	146	2	0.700139	1	CNOT1,SOD1
MF	chloride transmembrane transporter activity	110	2	0.700191	1	OCA2,SLC12A2
BP	monoatomic cation transport	1014	19	0.700802	1	UBR3,APLNR,EPB41,ATP13A2,ABL1,ANK3,KCNQ2,ATP5PO,TRPM4,FLVCR2,KCNK15,SLC9A1,SLC12A2,TGFB1,SLC8B1,KCNQ4,VPS4B,PIEZO1,SLC23A2
MF	channel activity	480	9	0.700882	1	KCNQ2,OCA2,ATP5PO,TRPM4,GSDMB,KCNK15,SLC12A2,KCNQ4,PIEZO1
MF	passive transmembrane transporter activity	480	9	0.700882	1	KCNQ2,OCA2,ATP5PO,TRPM4,GSDMB,KCNK15,SLC12A2,KCNQ4,PIEZO1
BP	regulation of heart rate by cardiac conduction	42	1	0.701397	1	TRPM4
BP	negative regulation of nuclear division	64	1	0.701444	1	USP44
BP	negative regulation of T cell activation	139	2	0.701613	1	JAK3,TGFB1
BP	defense response to Gram-negative bacterium	97	1	0.70164	1	GSDMB
BP	ensheathment of neurons	155	3	0.702219	1	SKI,SOD1,TGFB1
BP	axon ensheathment	155	3	0.702219	1	SKI,SOD1,TGFB1
BP	regulation of alcohol biosynthetic process	56	1	0.702662	1	MIR96
BP	negative regulation of developmental growth	94	2	0.702699	1	CDKN1A,MYOZ1
BP	positive regulation of monoatomic ion transport	180	3	0.703086	1	APLNR,ABL1,ANK3
MF	cholesterol binding	53	1	0.703093	1	NPC2,OSBPL5
BP	positive regulation of transmembrane transport	174	3	0.703259	1	APLNR,ABL1,POU4F2
MF	translation regulator activity	51	1	0.704364	1	AIRE
BP	Golgi vesicle transport	298	5	0.704459	1	OSBPL5,VPS41,ANK3,TAPBP,TRAPPC9,RAB11FIP3
BP	regulation of D-glucose import	56	1	0.704742	1	POU4F2
MF	tRNA binding	77	1	0.704841	1	TRMT1L,MTRFR
BP	regulation of actomyosin structure organization	104	2	0.705019	1	ABL1,SLC9A1
BP	spindle assembly	131	2	0.70532	1	DYNC1H1,VPS4B
BP	establishment of protein localization to membrane	255	4	0.705464	1	DMTN,ZDHHC24,ANK3,RAB5IF,RAB11FIP3
BP	microtubule-based process	980	17	0.705818	1	GAS2L1,KIF2C,DYNC1H1,KATNIP,EML2,ABL1,NPHP4,SMCP,FIGN,CFAP44,PRKCZ,RAB17,SOD1,SS18,DTNBP1,DNAH11,CFAP119,VPS4B,RAB11FIP3
BP	detection of mechanical stimulus	56	1	0.705936	1	PIEZO1
BP	organic cation transport	116	2	0.706336	1	SLC35F3,FLVCR2
CC	mitochondrial matrix	505	7	0.706523	1	ISCA2,MRPL55,MRM2,LIG3,NUDT1,NGRN,SOD1,MTRFR,TBRG4
MF	syntaxin binding	59	1	0.706799	1	ABL1
BP	cellular response to ketone	112	2	0.70681	1	ERRFI1,TGFB1
MF	phosphatase regulator activity	116	2	0.707107	1	IGFBP2,MYOZ1
BP	cell junction assembly	501	11	0.707293	1	ABI2,APLNR,DMTN,PLXNB2,ABL1,NPHP4,HRG,RAB17,SLC9A1,MICALL2,SHANK3,ACTN3
BP	mitotic spindle organization	132	2	0.707356	1	DYNC1H1,VPS4B
CC	axon terminus	108	2	0.707606	1	UCN3,EPHA4
MF	phosphoprotein phosphatase activity	163	3	0.707747	1	MYH3,DUSP13B,PTPRN2
BP	carbohydrate catabolic process	176	3	0.708191	1	FOXK2,CBFA2T3,ACTN3,HDAC4
BP	myoblast fusion	47	1	0.708423	1	NFATC2
MF	active transmembrane transporter activity	421	7	0.708712	1	ATP13A2,ABCA5,SLC35E4,SLC9A1,SLC12A2,SLC8B1,SLC23A2
BP	negative regulation of lymphocyte differentiation	60	1	0.708997	1	JAK3
BP	potassium ion import across plasma membrane	51	1	0.709132	1	SLC12A2
BP	pyridine-containing compound metabolic process	177	3	0.709725	1	FOXK2,CBFA2T3,ACTN3,HDAC4
BP	modulation of chemical synaptic transmission	504	11	0.710019	1	BAIAP2,GIPC1,EPHA4,ABL1,GRM4,GUCY1A1,ITPKA,PRKCZ,SLC12A2,DTNBP1,SHANK3
MF	glutamate receptor binding	43	1	0.710567	1	SHANK3
BP	negative regulation of viral process	74	1	0.710741	1	ISG20
BP	cyclic purine nucleotide metabolic process	42	1	0.711227	1	GUCY1A1
CC	synapse	1606	36	0.711241	1	ABI2,BAIAP2,GIPC1,KIF2C,UCN3,AGAP1,DAB1,TSNARE1,DMTN,EPHA4,GPC2,FGFR2,ADGRL1,IGSF9B,ABL1,ERC2,NPHP4,ANK3,GRM4,GUCY1A1,ITGA3,ITPKA,KCNQ2,SHC4,NOTCH1,PAK6,SIPA1L2,PTPRN2,RPL38,RAB17,DTNBP1,DOC2A,SHANK3,EIF3F,NRXN3,RAB11FIP3
BP	segmentation	102	2	0.711356	1	POFUT1,NOTCH1,TBX3
BP	regulation of trans-synaptic signaling	505	11	0.711493	1	BAIAP2,GIPC1,EPHA4,ABL1,GRM4,GUCY1A1,ITPKA,PRKCZ,SLC12A2,DTNBP1,SHANK3
BP	regulation of vascular permeability	51	1	0.712224	1	TGFB1
BP	cortical cytoskeleton organization	55	1	0.712469	1	EPB41
BP	intracellular transport	1372	25	0.712747	1	CDKN1A,NPC2,TMEM30B,DYNC1H1,TSNARE1,MON1B,ATP13A2,NUP188,KPNA6,VPS41,MYO1D,NOTCH1,UFM1,TMEM30A,RAB17,SLC9A1,SOD1,TGFB1,EIPR1,EVI5,MICALL2,DENND1C,NUP214,TRAPPC9,DTNBP1,VPS4B,RAB11FIP3
BP	negative regulation of defense response	293	4	0.712999	1	ADA,PSMB4,SOD1,TGFB1
BP	development of primary sexual characteristics	223	4	0.713106	1	KITLG,NOTCH1,NOTCH4,SOD1
BP	Wnt signaling pathway, planar cell polarity pathway	45	1	0.713203	1	ABL1
BP	extracellular matrix disassembly	69	1	0.713354	1	TGFB1
BP	organelle fission	490	8	0.713725	1	SYCE1L,KIF2C,KLHDC8B,KMT5A,MSX1,CHFR,TGFB1,USP44,VPS4B
BP	axon regeneration	51	1	0.713778	1	EPHA4
BP	DNA integrity checkpoint signaling	122	2	0.713832	1	CDKN1A,NOP53,TRIM39
BP	pallium development	193	4	0.713842	1	DAB1,DLX2,TSKU,TRAPPC9
BP	negative regulation of muscle cell apoptotic process	58	1	0.713893	1	NOTCH1,RGL2
BP	nuclear envelope organization	61	1	0.714544	1	VPS4B
BP	cellular response to osmotic stress	57	1	0.714847	1	ERRFI1
BP	regulation of mitotic cell cycle	511	9	0.715475	1	CDKN1A,CDKN2C,ABL1,NOP53,CHFR,TRIM39,SMARCD1,TGFB1,USP44,VPS4B
BP	fear response	50	1	0.715919	1	MORC1
BP	striated muscle cell apoptotic process	59	1	0.715922	1	NOTCH1,RGL2
BP	protein-DNA complex organization	220	3	0.716017	1	PADI4,BRF1,SMARCD1
BP	retinoid metabolic process	85	1	0.716081	1	LRAT
BP	regulation of heart rate	108	2	0.716226	1	ADA,TRPM4
BP	negative regulation of cytoskeleton organization	156	3	0.716302	1	GAS2L1,DMTN,EML2,SHANK3
BP	natural killer cell mediated immunity	84	1	0.71656	1	TGFB1
BP	heart process	261	5	0.716799	1	ADA,TRPM4,SRSF1,SLC9A1,SOD1
BP	establishment or maintenance of epithelial cell apical/basal polarity	47	1	0.717032	1	PRKCZ
CC	cytoplasmic ribonucleoprotein granule	254	4	0.717401	1	RBPMS,CNOT1,ISG20,RBFOX1
BP	carbohydrate transmembrane transport	129	2	0.717485	1	POU4F2,SLC23A2
BP	transmembrane transport	1488	27	0.717636	1	UBR3,APLNR,TMEM184A,ATP13A2,ABCA5,ABL1,ANK3,SLC35E4,KCNQ2,OCA2,ATP5PO,POU4F2,TRPM4,FLVCR2,TMEM30A,GSDMB,ATP10A,KCNK15,SLC7A4,SLC9A1,SLC12A2,TGFB1,SLC8B1,DTNBP1,KCNQ4,PIEZO1,SLC23A2
BP	response to amino acid starvation	66	1	0.717869	1	CDKN1A
BP	negative regulation of T cell proliferation	74	1	0.718004	1	TGFB1
BP	negative regulation of hemopoiesis	120	2	0.718049	1	GATA2,JAK3
BP	heterotypic cell-cell adhesion	60	1	0.718243	1	CD44
BP	postsynaptic density organization	46	1	0.718909	1	SHANK3
BP	megakaryocyte differentiation	62	1	0.719361	1	GATA2
BP	membrane protein proteolysis	61	1	0.719562	1	TGFB1
BP	protein localization to postsynapse	52	1	0.719634	1	KIF2C
BP	protein localization to postsynaptic membrane	52	1	0.719634	1	KIF2C
BP	positive regulation of stress fiber assembly	52	1	0.719923	1	ABL1
BP	protein transmembrane transport	73	1	0.720398	1	DTNBP1
BP	negative regulation of myeloid leukocyte differentiation	56	1	0.720673	1	GATA2
BP	viral process	362	6	0.72071	1	MON1B,KPNA6,ISG20,NOTCH1,DENR,EIF3F,VPS4B
BP	detoxification	156	2	0.720851	1	SOD1,TPO
BP	regulation of actin filament depolymerization	56	1	0.720863	1	DMTN
BP	regulation of cellular process	10772	200	0.721043	1	ADA,ABI2,CDKN1A,CDKN2C,N4BP2L2,BAIAP2,ZBTB18,NPC2,GAS2L1,GIPC1,TSPAN9,METAP2,KIF2C,RBPMS,UCN3,DDIT4L,EVI5L,AGAP1,EID2B,UBR3,RBFOX3,COPS9,DAB1,TMEM30B,ZNF431,DLX2,DYNC1H1,DXO,DPEP1,APLNR,ELAVL4,DMTN,EPHA4,NR2F6,ZBTB12,JAZF1,GPC2,FGFR2,RASA3,ZNF652,ADGRL1,ZNF365,CNOT1,LRCH1,ATP13A2,ABCA5,POFUT1,WBP2,KPNA6,PLXNB2,AIPL1,EML2,ABL1,ACKR1,IFI6,RASGEF1C,TSKU,ERC2,NPHP4,GATA2,FBXW8,TINF2,GIPR,VPS41,MORC1,GNRHR,LIN9,ANK3,GRM4,GUCA1B,GUCY1A1,NOP53,FOXA2,HOXB7,AIRE,HRG,DNAJB2,HSPG2,APLP2,IGF1R,IGFBP2,FOXK2,PDX1,IRF4,ITGA3,ITPKA,JAK3,YJEFN3,KMT5A,OR4F15,LIG3,SHC4,MIR96,SMAD6,MFAP2,KITLG,MGMT,NR3C2,TRIM67,MIR330,MSX1,MVD,NFATC2,NME2,NOTCH1,NOTCH4,PAX7,GLRX2,DUSP13B,NGRN,UFM1,ADA2,PIK3CD,PLAGL2,ERRFI1,POU4F2,FBXL19,RBFOX1,MPHOSPH8,TRPM4,ARGLU1,XKR8,MRGBP,CHFR,TMEM30A,PKN1,GSDMB,ZKSCAN7,GPRC5C,PRKCZ,PROP1,TRIM39,PAK6,ATP10A,NDRG2,SIPA1L2,EP400,ZNF529,MYOZ1,RGL2,AFAP1,ELOVL5,RPL38,RREB1,NECAB3,SRSF1,RAB17,SFSWAP,RFX7,SKI,SLC9A1,SLC12A2,BRD9,AACS,ZBTB10,SMARCD1,SOD1,SS18,TAPBP,TBX3,TGFB1,TGFBR2,TGIF1,EIPR1,ZAP70,ZFPL1,ZNF175,ZNF224,ZNF226,MMP28,QTMAN,BBS10,SNIP1,MICALL2,MOB3B,PLPPR3,SLC8B1,NUP214,ELOVL3,DTNBP1,USP44,SLF1,RASAL1,DOC2A,TNRC18,ZBTB45,ZNF382,ATOH8,SHANK3,LGR5,CBFA2T3,DNAH11,WHR1,ACTN3,SH2D2A,BOC,MAP3K13,SPSB4,TBRG4,TADA2B,NRXN3,HTRA3,VPS4B,CD44,CD70,RAB11FIP3,HDAC4,PIEZO1,RNF40,SLC23A2
BP	cyclic nucleotide metabolic process	43	1	0.72126	1	GUCY1A1
BP	kidney morphogenesis	93	2	0.7216	1	HOXB7,TGFB1
BP	supramolecular fiber organization	783	15	0.721622	1	ABI2,BAIAP2,GAS2L1,KIF2C,DYNC1H1,DMTN,EML2,ABL1,HSPG2,MYH3,MYO1D,MYOZ1,SLC9A1,TPM2,MICALL2,SHANK3
BP	calcium ion transmembrane transport	323	6	0.721875	1	UBR3,APLNR,ABL1,TRPM4,TGFB1,SLC8B1
BP	translational elongation	72	1	0.722922	1	MTRFR
BP	mitotic spindle assembly	71	1	0.723325	1	VPS4B
CC	tertiary granule	156	2	0.723795	1	PRSS3,PTPRN2
CC	centrosome	731	13	0.723971	1	KIF2C,DYNC1H1,ZNF365,KATNIP,CFAP184,NPHP4,FIGN,GPRC5C,SKI,EVI5,DENND1C,SLF1,VPS4B,RAB11FIP3
BP	extrinsic apoptotic signaling pathway	229	4	0.724177	1	IFI6,KITLG,TGFB1,CD70
BP	response to cytokine	947	15	0.724444	1	GIPC1,LRCH1,ACKR1,FOXA2,PDX1,JAK3,NOTCH1,ATP5PO,POU4F2,SRSF1,SLC12A2,LRAT,CD44,CD70,HDAC4
BP	metal ion transport	844	16	0.724475	1	UBR3,APLNR,EPB41,ABL1,ANK3,KCNQ2,TRPM4,FLVCR2,KCNK15,SLC9A1,SLC12A2,TGFB1,SLC8B1,KCNQ4,VPS4B,SLC23A2
BP	oocyte differentiation	70	1	0.724524	1	LGR5
BP	telomere maintenance via telomere lengthening	68	1	0.724629	1	TINF2
MF	transferase activity, transferring one-carbon groups	199	3	0.724687	1	MRM2,KMT5A,MGMT,NDUFAF5,TRMT1L
BP	hormone biosynthetic process	64	1	0.725614	1	TPO
MF	protein tyrosine kinase binding	116	2	0.726304	1	EPHA4,SHC4
BP	regulation of postsynaptic membrane potential	146	3	0.726467	1	BAIAP2,PRKCZ,SHANK3
BP	positive regulation of plasma membrane bounded cell projection assembly	114	2	0.726804	1	ABI2,RAB11FIP3
BP	Rac protein signal transduction	55	1	0.726921	1	ABI2
BP	synapse maturation	42	1	0.727366	1	DAB1
MF	histone deacetylase binding	114	2	0.727428	1	PKN1,HDAC4
BP	vesicle targeting	64	1	0.727738	1	EXOC3,TRAPPC9
BP	antiviral innate immune response	76	1	0.728387	1	USP44
BP	positive regulation of neural precursor cell proliferation	53	1	0.72859	1	NOTCH1
MF	sequence-specific mRNA binding	237	1	0.728605	1	MIR96,MIR330
MF	pyrophosphatase activity	738	12	0.728622	1	KIF2C,AGAP1,DXO,ATP10B,ATP13A2,ABCA5,NUDT1,MYH3,ATP5PO,FIGN,ATP10A,RAB17,VPS4B
BP	protein homotetramerization	63	1	0.729567	1	TRPM4
CC	protein complex involved in cell adhesion	57	1	0.729682	1	ITGA3
BP	amyloid-beta metabolic process	72	1	0.730383	1	EPHA4
BP	motile cilium assembly	79	1	0.731005	1	CFAP44,CFAP119
BP	positive regulation of telomere maintenance	70	1	0.731502	1	TINF2
MF	extracellular matrix structural constituent	161	3	0.731555	1	COL11A2,HSPG2,MFAP2
BP	diterpenoid metabolic process	89	1	0.731625	1	LRAT
BP	catecholamine transport	61	1	0.731786	1	DTNBP1
MF	hydrolase activity, acting on acid anhydrides	740	12	0.731954	1	KIF2C,AGAP1,DXO,ATP10B,ATP13A2,ABCA5,NUDT1,MYH3,ATP5PO,FIGN,ATP10A,RAB17,VPS4B
MF	hydrolase activity, acting on acid anhydrides, in phosphorus-containing anhydrides	740	12	0.731954	1	KIF2C,AGAP1,DXO,ATP10B,ATP13A2,ABCA5,NUDT1,MYH3,ATP5PO,FIGN,ATP10A,RAB17,VPS4B
BP	immune response-regulating cell surface receptor signaling pathway	341	5	0.732033	1	ADA,ABL1,NFATC2,PIK3CD,ZAP70
CC	potassium channel complex	98	2	0.732352	1	KCNQ2,KCNQ4
MF	transcription coactivator binding	48	1	0.732497	1	GATA2
MF	signaling receptor complex adaptor activity	51	1	0.732585	1	SHANK3
BP	chloride transport	119	2	0.73295	1	OCA2,SLC12A2
MF	sodium channel activity	51	1	0.733253	1	TRPM4
BP	polysaccharide biosynthetic process	56	1	0.73327	1	TGFB1
BP	vacuole organization	253	4	0.733391	1	ATP10B,ATP13A2,OCA2,VPS4B
BP	neuromuscular junction development	53	1	0.733512	1	ANK3
MF	olfactory receptor activity	315	1	0.733995	1	OR4F15
CC	extrinsic component of membrane	160	3	0.73401	1	JAK3,PIK3CD,DOC2A
MF	nucleotide binding	2004	38	0.73414	1	KIF2C,AGAP1,DYNC1H1,DXO,EPHA4,FGFR2,ATP10B,ATP13A2,ABCA5,ABL1,GUCY1A1,GUK1,NEK5,IGF1R,ITPKA,JAK3,LIG3,MVD,MYH3,MYO1D,NME2,PCYOX1,PIK3CD,TRPM4,FIGN,CHFR,PKN1,PRKCZ,PAK6,ATP10A,EP400,RAB17,AACS,TGFBR2,ZAP70,BBS10,DNAH11,MAP3K13,VPS4B
BP	regulation of antigen receptor-mediated signaling pathway	71	1	0.734683	1	ADA
BP	cellular extravasation	70	1	0.735264	1	PIK3CD
CC	ciliary transition zone	74	1	0.73559	1	NPHP4
BP	somatic diversification of immune receptors via germline recombination within a single locus	69	1	0.73565	1	TGFB1
BP	somatic cell DNA recombination	69	1	0.73565	1	TGFB1
BP	integrin-mediated signaling pathway	114	2	0.735764	1	ABL1,ITGA3,NME2
BP	secretory granule organization	73	1	0.735979	1	DTNBP1
BP	cerebral cortex cell migration	50	1	0.736705	1	DAB1
BP	organophosphate catabolic process	243	4	0.736895	1	ADA,FOXK2,CBFA2T3,ACTN3,HDAC4
BP	semaphorin-plexin signaling pathway	46	1	0.737223	1	PLXNB2
BP	methylation	208	3	0.737417	1	MRM2,KMT5A,MGMT,NDUFAF5,TRMT1L
CC	small nuclear ribonucleoprotein complex	77	1	0.737639	1	SNIP1
BP	cellular component organization	6300	124	0.73774	1	SYCE1L,ABI2,CDKN1A,CDKN2C,BAIAP2,GAS2L1,KIF2C,RBPMS,CDCA5,EXOC3,OSBPL5,EVI5L,AGAP1,ISCA2,COL11A2,DAB1,TMEM30B,DYNC1H1,APLNR,ELAVL4,KLHDC8B,TSNARE1,EPB41,DMTN,EPHA4,GPC2,FGFR2,ZNF365,CNOT1,ATP10B,ATP13A2,ABCA5,WBP2,PADI4,PLXNB2,EML2,ABL1,IFI6,CFAP184,TSKU,ERC2,NPHP4,GATA2,FBXW8,TINF2,VPS41,MORC1,ANK3,BRF1,MRM2,NOP53,FOXA2,HRG,DNAJB2,HSPG2,APLP2,IGF1R,IRF4,ITGA3,ITPKA,YJEFN3,KMT5A,LIG3,TRIM67,MSX1,MYH3,MYO1D,NFATC2,NOTCH1,OCA2,PAX7,NGRN,PLAGL2,POU4F2,FBXL19,MPHOSPH8,TRPM4,XKR8,FIGN,MRGBP,CHFR,TMEM30A,CFAP44,PKN1,PRKCZ,RAB5IF,PAK6,ATP10A,EP400,MYOZ1,RPL38,RREB1,SRSF1,RAB17,SFSWAP,SLC9A1,SLC12A2,BRD9,SMARCD1,SOD1,SS18,TAPBP,TGFB1,TPM2,NDUFAF5,MMP28,BBS10,SNIP1,MICALL2,TRAPPC9,DTNBP1,USP44,SLF1,RASAL1,DOC2A,TNRC18,SHANK3,DENR,EIF3F,ACTN3,CFAP119,MTRFR,BOC,MAP3K13,TADA2B,NRXN3,VPS4B,CD44,RAB11FIP3,HDAC4,PIEZO1,RNF40,SLC23A2
MF	RNA binding	1804	27	0.738095	1	CPSF4,METAP2,RBPMS,RALYL,RBFOX3,DLX2,DYNC1H1,DXO,ELAVL4,CNOT1,NOP53,ISG20,MIR96,MIR330,NUDT1,NGRN,CWC15,ESF1,RBFOX1,ARGLU1,RPL38,SRSF1,SFSWAP,NOM1,PRRC2A,SNIP1,TRMT1L,WHR1,MTRFR,TBRG4,RNF40
MF	calcium ion binding	666	12	0.738104	1	CAPN12,PADI4,GUCA1B,HSPG2,NOTCH1,NOTCH4,TRPM4,PRSS3,NECAB3,TPO,EFCC1,ACTN3,RAB11FIP3
BP	regulation of ketone metabolic process	140	2	0.738235	1	MIR96,ELOVL5
BP	amyloid precursor protein catabolic process	72	1	0.738275	1	EPHA4
BP	cellular response to hydrogen peroxide	69	1	0.738421	1	ABL1
BP	telencephalon development	280	6	0.738524	1	DAB1,DLX2,TSKU,SKI,TRAPPC9,SHANK3
MF	enzyme-substrate adaptor activity	128	2	0.738661	1	FBXW8,FBXL19,SPSB4
CC	respiratory chain complex	95	1	0.738834	1	ATP5PO
BP	intrinsic apoptotic signaling pathway in response to oxidative stress	65	1	0.73916	1	SOD1
MF	UDP-glycosyltransferase activity	135	2	0.73972	1	ALG5,GALNT9
MF	ribonucleoside triphosphate phosphatase activity	681	11	0.739863	1	KIF2C,AGAP1,ATP10B,ATP13A2,ABCA5,MYH3,ATP5PO,FIGN,ATP10A,RAB17,VPS4B
BP	negative regulation of endocytosis	72	1	0.741115	1	TGFB1
CC	cyclin-dependent protein kinase holoenzyme complex	64	1	0.741122	1	CDKN1A
MF	protein serine/threonine kinase activity	404	8	0.741291	1	ABL1,NEK5,ITPKA,PKN1,PRKCZ,PAK6,TGFBR2,MAP3K13
CC	mitochondrial intermembrane space	85	1	0.741527	1	SOD1
BP	carbohydrate transport	133	2	0.741579	1	POU4F2,SLC23A2
BP	response to amino acid	119	2	0.741817	1	BAIAP2,PDX1
CC	mitochondrial envelope	770	11	0.741846	1	MRPL55,CCDC127,EPHA4,IFI6,SMCP,NGRN,ATP5PO,FLVCR2,RAB5IF,SOD1,NDUFAF5,SLC8B1
BP	organelle organization	3453	64	0.741876	1	SYCE1L,ABI2,BAIAP2,GAS2L1,KIF2C,CDCA5,EVI5L,DYNC1H1,KLHDC8B,TSNARE1,EPB41,DMTN,EPHA4,ZNF365,CNOT1,ATP10B,ATP13A2,EML2,ABL1,IFI6,CFAP184,ERC2,NPHP4,FBXW8,TINF2,VPS41,ANK3,MRM2,NOP53,HRG,ITPKA,KMT5A,LIG3,MSX1,MYH3,MYO1D,NOTCH1,OCA2,NGRN,FIGN,CHFR,CFAP44,PRKCZ,RAB5IF,PAK6,MYOZ1,RPL38,RAB17,SLC9A1,SMARCD1,SOD1,SS18,TGFB1,TPM2,NDUFAF5,BBS10,MICALL2,TRAPPC9,DTNBP1,USP44,SLF1,DOC2A,SHANK3,DENR,ACTN3,CFAP119,MTRFR,VPS4B,RAB11FIP3
BP	establishment of spindle localization	61	1	0.742181	1	DYNC1H1
BP	cell cycle	1613	29	0.742333	1	SYCE1L,CDKN1A,CDKN2C,GIPC1,KIF2C,CDCA5,EXOC3,DYNC1H1,KLHDC8B,FGFR2,ZNF365,ABL1,LIN9,ANK3,NOP53,KMT5A,MSX1,DUSP13B,MRGBP,CHFR,TRIM39,EP400,SMARCD1,TBX3,TGFB1,NUP214,USP44,SLF1,TBRG4,VPS4B,RAB11FIP3
BP	positive regulation of catabolic process	617	10	0.743403	1	UBR3,DXO,EPHA4,CNOT1,FBXW8,NOP53,DNAJB2,MIR96,TRIM67,CHFR,CBFA2T3,ACTN3
MF	monoatomic cation transmembrane transporter activity	607	11	0.743425	1	ATP13A2,KCNQ2,ATP5PO,TRPM4,KCNK15,SLC9A1,SLC12A2,SLC8B1,KCNQ4,PIEZO1,SLC23A2
CC	ubiquitin ligase complex	324	5	0.743595	1	UBR3,FBXW8,FBXL19,UBXN8,SPSB4,RNF40
BP	tRNA modification	91	1	0.743755	1	QTMAN,TRMT1L
BP	cell junction maintenance	52	1	0.743991	1	ERC2
BP	regulation of protein localization to plasma membrane	115	2	0.744815	1	ITGA3,TGFB1
BP	negative regulation of leukocyte cell-cell adhesion	154	2	0.74483	1	JAK3,TGFB1
MF	primary active transmembrane transporter activity	147	2	0.745123	1	ATP13A2,ABCA5
BP	hexose metabolic process	235	4	0.745761	1	POFUT1,FOXK2,PDX1,ERRFI1,ACTN3
BP	negative regulation of cell cycle phase transition	263	4	0.746322	1	CDKN1A,NOP53,CHFR,TRIM39,USP44
BP	regulation of microtubule polymerization	64	1	0.746786	1	EML2,ABL1
MF	endopeptidase activity	366	5	0.746833	1	CAPN12,PRSS3,PSMB8,MMP28,HTRA3
BP	positive regulation of cell communication	1814	35	0.746951	1	ADA,BAIAP2,GIPC1,UCN3,EPHA4,FGFR2,WBP2,ABL1,GIPR,ANK3,GRM4,GUCY1A1,IGF1R,PDX1,MIR96,KITLG,NR3C2,MSX1,NOTCH1,PLAGL2,TRPM4,PRKCZ,TRIM39,RGL2,SKI,SLC9A1,AACS,SOD1,TGFB1,TGFBR2,ZAP70,DTNBP1,ATOH8,SHANK3,LGR5,WHR1,CD44
BP	regulation of membrane permeability	71	1	0.747	1	SLC9A1
BP	negative regulation of actin filament polymerization	58	1	0.747107	1	DMTN
MF	chromatin DNA binding	118	2	0.747167	1	WBP2,NOTCH1
BP	epithelial cell differentiation involved in kidney development	48	1	0.747171	1	NOTCH1
BP	response to peptide	960	15	0.747506	1	GIPC1,LRCH1,ACKR1,FOXA2,PDX1,JAK3,NOTCH1,ATP5PO,POU4F2,SRSF1,SLC12A2,LRAT,CD44,CD70,HDAC4
CC	catalytic complex	1679	28	0.747761	1	CDKN1A,UBR3,DYNC1H1,FBXW8,GUCY1A1,DNAJB2,IGF1R,LIG3,CWC15,PIK3CD,ATP5PO,FBXL19,MRGBP,PRKCZ,PSMB4,PSMB8,EP400,SRSF1,BRD9,SMARCD1,SS18,TGFBR2,UBXN8,SLF1,DNAH11,SPSB4,TADA2B,VPS4B,HDAC4,RNF40
BP	regulation of neuron migration	51	1	0.747882	1	PLXNB2
BP	vesicle cytoskeletal trafficking	58	1	0.748088	1	DTNBP1
BP	establishment of protein localization to vacuole	65	1	0.748474	1	MON1B,VPS41
CC	perinuclear region of cytoplasm	705	13	0.748571	1	EXOC3,DAB1,TMEM184A,DMTN,ABL1,FBXW8,DNAJB2,ITGA3,NME2,ZFTRAF1,XKR8,NDRG2,SLC9A1,LRAT
BP	maintenance of protein location	66	1	0.748581	1	ANK3
BP	SCF-dependent proteasomal ubiquitin-dependent protein catabolic process	63	1	0.74883	1	FBXL18
MF	cytokine receptor activity	87	1	0.748915	1	CD44
BP	intrinsic apoptotic signaling pathway in response to endoplasmic reticulum stress	63	1	0.748969	1	PDX1
MF	GTPase regulator activity	453	9	0.74911	1	EVI5L,AGAP1,RASA3,RASGEF1C,ERRFI1,SIPA1L2,RGL2,EVI5,DENND1C,RASAL1
BP	detection of chemical stimulus involved in sensory perception of smell	317	1	0.749196	1	OR4F15
MF	purine nucleotide binding	1853	35	0.749369	1	KIF2C,AGAP1,DYNC1H1,EPHA4,FGFR2,ATP10B,ATP13A2,ABCA5,ABL1,GUCY1A1,GUK1,NEK5,IGF1R,ITPKA,JAK3,LIG3,MVD,MYH3,MYO1D,NME2,PIK3CD,TRPM4,FIGN,PKN1,PRKCZ,PAK6,ATP10A,EP400,RAB17,AACS,TGFBR2,ZAP70,BBS10,DNAH11,MAP3K13,VPS4B
BP	regulation of osteoclast differentiation	73	1	0.749714	1	POU4F2
BP	nucleosome assembly	94	1	0.749958	1	PADI4
BP	regulation of leukocyte mediated cytotoxicity	96	1	0.750138	1	TGFB1
MF	nucleoside-triphosphatase regulator activity	454	9	0.750544	1	EVI5L,AGAP1,RASA3,RASGEF1C,ERRFI1,SIPA1L2,RGL2,EVI5,DENND1C,RASAL1
BP	negative regulation of hormone secretion	69	1	0.750601	1	RAB11FIP3
BP	defense response to virus	307	4	0.751131	1	IFI6,ISG20,ZNF175,USP44
BP	type I interferon-mediated signaling pathway	77	1	0.751174	1	HDAC4
BP	cellular response to fibroblast growth factor stimulus	113	2	0.75186	1	FGFR2,CD44
BP	mitochondrial respiratory chain complex assembly	93	1	0.752024	1	RAB5IF,NDUFAF5
MF	protein homodimerization activity	687	12	0.752085	1	RBPMS,FGFR2,ZNF365,MVD,ADA2,SOD1,TPM2,SLC8B1,WHR1,MAP3K13,VPS4B,RAB11FIP3,RNF40
BP	cellular response to type I interferon	78	1	0.752102	1	HDAC4
BP	positive regulation of supramolecular fiber organization	173	3	0.752393	1	ABI2,BAIAP2,ABL1
BP	single fertilization	185	2	0.75254	1	SMCP,UBXN8,CFAP119
BP	rhythmic process	292	5	0.752656	1	ADA,NR2F6,NOTCH1,NOTCH4,SPSB4
BP	neural nucleus development	64	1	0.753157	1	NDRG2
BP	establishment or maintenance of apical/basal cell polarity	52	1	0.753226	1	PRKCZ
BP	establishment or maintenance of bipolar cell polarity	52	1	0.753226	1	PRKCZ
MF	calcium channel regulator activity	58	1	0.753835	1	RASA3
MF	lipid transfer activity	67	1	0.75422	1	NPC2,OSBPL5
BP	actin filament depolymerization	60	1	0.754295	1	DMTN
MF	E-box binding	58	1	0.754651	1	ATOH8
MF	monoatomic cation channel activity	324	6	0.755078	1	KCNQ2,ATP5PO,TRPM4,KCNK15,KCNQ4,PIEZO1
BP	cytokine production involved in inflammatory response	92	1	0.755257	1	KPNA6
BP	regulation of cytokine production involved in inflammatory response	92	1	0.755257	1	KPNA6
BP	natural killer cell activation	87	1	0.755277	1	PIK3CD
CC	adherens junction	188	4	0.755673	1	ABI2,BAIAP2,EPHA4,NOTCH1
BP	negative regulation of synaptic transmission	55	1	0.755907	1	SHANK3
BP	renal system process	133	2	0.756543	1	ITGA3,PKN1
BP	negative regulation of G1/S transition of mitotic cell cycle	70	1	0.757567	1	CDKN1A
CC	stereocilium	60	1	0.757664	1	PIEZO1
BP	neuron projection regeneration	57	1	0.757792	1	EPHA4
MF	myosin binding	70	1	0.75836	1	GIPC1
BP	sulfur compound transport	67	1	0.75916	1	SLC35F3
BP	regulation of receptor-mediated endocytosis	121	2	0.759196	1	APLNR,DTNBP1
BP	spindle localization	66	1	0.759629	1	DYNC1H1
BP	negative regulation of cell cycle	378	6	0.759778	1	CDKN1A,ABL1,NOP53,CHFR,TRIM39,TGFB1,USP44
CC	polymeric cytoskeletal fiber	753	12	0.76019	1	ABI2,BAIAP2,GAS2L1,KIF2C,DYNC1H1,DMTN,EML2,CEP170B,FIGN,AFAP1,TPM2,DNAH11,ACTN3
BP	phosphorylation	731	14	0.760494	1	ABI2,CDKN1A,DMTN,FGFR2,PLXNB2,NOP53,HRG,IGF1R,JAK3,PIK3CD,ERRFI1,PKN1,PRKCZ,ZAP70,MAP3K13
BP	inorganic anion transmembrane transport	125	2	0.760518	1	OCA2,SLC12A2
BP	negative regulation of axonogenesis	48	1	0.760729	1	DAB1
BP	JNK cascade	177	3	0.76131	1	EPHA4,IGF1R,MAP3K13
BP	protein-containing complex assembly	1560	27	0.761545	1	BAIAP2,RBPMS,DMTN,PADI4,EML2,ABL1,ERC2,VPS41,BRF1,MRM2,NOP53,HRG,PLAGL2,TRPM4,PRKCZ,RAB5IF,RPL38,SRSF1,SFSWAP,SLC9A1,TAPBP,TGFB1,NDUFAF5,BBS10,SNIP1,MICALL2,SLF1,DENR,EIF3F,PIEZO1
CC	endoplasmic reticulum	1963	34	0.76182	1	NPC2,OSBPL5,COL11A2,TMEM30B,DMTN,GPC2,DOLK,ATP10B,POFUT1,IFI6,ZDHHC24,ANK3,ALG5,DNAJB2,APLP2,NR3C2,NOTCH1,NOTCH4,OCA2,PAFAH2,UFM1,TRPM4,FLVCR2,TMEM30A,RAB5IF,ATP10A,ELOVL5,NECAB3,TAPBP,C3orf52,UBXN8,ELOVL3,TRAPPC9,DTNBP1,LRAT,MINPP1,PIEZO1
BP	toll-like receptor signaling pathway	78	1	0.761999	1	IRF4
BP	contractile actin filament bundle assembly	111	2	0.762123	1	ABL1,SLC9A1
BP	stress fiber assembly	111	2	0.762123	1	ABL1,SLC9A1
BP	response to ionizing radiation	142	2	0.76217	1	CDKN1A,TGFB1
CC	intracellular protein-containing complex	896	14	0.762741	1	UBR3,MON1B,CNOT1,FBXW8,DNAJB2,FBXL19,MRGBP,PSMB4,PSMB8,EP400,UBXN8,TRAPPC9,DTNBP1,SPSB4,TADA2B,RNF40
BP	regulation of behavior	77	1	0.763244	1	ADA
MF	serine-type peptidase activity	178	2	0.763561	1	PRSS3,HTRA3
MF	electron transfer activity	98	1	0.763907	1	GLRX2
BP	monoatomic cation transmembrane transport	832	15	0.764028	1	UBR3,APLNR,ATP13A2,ABL1,ANK3,KCNQ2,ATP5PO,TRPM4,KCNK15,SLC9A1,SLC12A2,TGFB1,SLC8B1,KCNQ4,PIEZO1
BP	protein localization to lysosome	67	1	0.764081	1	ATP13A2
CC	endomembrane system	4610	84	0.764129	1	BAIAP2,NPC2,GIPC1,NRM,EXOC3,OSBPL5,AGAP1,COL11A2,TMEM30B,DYNC1H1,TMEM184A,TSNARE1,DMTN,EPHA4,GPC2,FGFR2,DOLK,MON1B,ATP10B,ATP13A2,ABCA5,POFUT1,NUP188,ABL1,ACKR1,IFI6,ZDHHC24,FBXW8,VPS41,ANK3,GUCA1B,ALG5,HRG,DNAJB2,HSPG2,APLP2,SLC35E4,JAK3,SMAD6,NR3C2,MYO1D,NME2,NOTCH1,NOTCH4,OCA2,PAFAH2,GALNT9,ZFTRAF1,UFM1,ADA2,RBFOX1,TRPM4,FLVCR2,TMEM30A,PKN1,PRKCZ,RAB5IF,PRSS3,ATP10A,NDRG2,PTPRN2,ELOVL5,NECAB3,SRSF1,RAB17,ACBD3,SOD1,TAPBP,TGFB1,EIPR1,ZFPL1,ZNF224,C3orf52,MICALL2,UBXN8,NUP214,ELOVL3,TRAPPC9,SH3BGRL2,DTNBP1,DOC2A,TNRC18,LGR5,CBFA2T3,CFAP119,LRAT,VPS4B,MINPP1,CD44,RAB11FIP3,PIEZO1
MF	cysteine-type endopeptidase activity	83	1	0.764429	1	CAPN12
MF	metal ion transmembrane transporter activity	426	8	0.765305	1	KCNQ2,TRPM4,KCNK15,SLC9A1,SLC12A2,SLC8B1,KCNQ4,SLC23A2
CC	Sm-like protein family complex	87	1	0.765534	1	SNIP1
BP	cerebellar cortex development	55	1	0.765854	1	ZNF365
CC	anchoring junction	876	18	0.76619	1	ADA,ABI2,BAIAP2,STARD10,TSPAN9,EPHA4,NPHP4,ANK3,HSPG2,ITGA3,NOTCH1,PRKCZ,AFAP1,RPL38,SLC9A1,ZAP70,MICALL2,ACTN3,CD44
MF	cell-cell adhesion mediator activity	60	1	0.766335	1	BAIAP2
BP	chemical synaptic transmission	764	16	0.766405	1	BAIAP2,GIPC1,EPHA4,ABL1,ERC2,GRM4,GUCY1A1,ITPKA,KCNQ2,NOTCH1,PRKCZ,PTPRN2,SLC12A2,DTNBP1,DOC2A,SHANK3
BP	anterograde trans-synaptic signaling	764	16	0.766405	1	BAIAP2,GIPC1,EPHA4,ABL1,ERC2,GRM4,GUCY1A1,ITPKA,KCNQ2,NOTCH1,PRKCZ,PTPRN2,SLC12A2,DTNBP1,DOC2A,SHANK3
BP	primary alcohol metabolic process	102	1	0.766707	1	LRAT
MF	protein-lysine N-methyltransferase activity	58	1	0.766987	1	KMT5A
BP	meiotic chromosome segregation	92	1	0.767026	1	SYCE1L,CHFR
BP	response to external stimulus	2367	39	0.767107	1	ADA,NPC2,DPEP1,EPHA4,NR2F6,FGFR2,PADI4,AIPL1,ABL1,IFI6,GUCA1B,NOP53,FOXA2,HRG,IGFBP2,IRF4,ISG20,JAK3,SMAD6,NOTCH1,PIK3CD,POU4F2,TRPM4,GSDMB,PRSS3,TRIM39,PSMB4,MYOZ1,SLC9A1,SLC12A2,SOD1,TGFB1,ZNF175,MMP28,SLC8B1,USP44,SHANK3,LRAT,HDAC4,PIEZO1
CC	myofibril	235	4	0.767279	1	ANK3,MYH3,MYOZ1,TPM2,ACTN3
CC	ciliary membrane	76	1	0.768264	1	SHANK3
BP	visual behavior	61	1	0.76865	1	NPHP4
BP	centrosome duplication	76	1	0.768922	1	VPS4B
BP	positive regulation of catalytic activity	303	5	0.769198	1	CDKN1A,EVI5L,FGFR2,GIPR,EVI5
CC	mitochondrial outer membrane	214	3	0.769324	1	CCDC127,EPHA4,IFI6
BP	small molecule catabolic process	363	5	0.769545	1	ADA,DPEP1,FOXK2,NUDT1,ADA2,ACTN3
BP	musculoskeletal movement	64	1	0.770264	1	MYH3,ACTN3
BP	cellular response to cytokine stimulus	858	13	0.770638	1	GIPC1,LRCH1,ACKR1,JAK3,NOTCH1,ATP5PO,POU4F2,SRSF1,SLC12A2,LRAT,CD44,CD70,HDAC4
MF	lysine N-methyltransferase activity	59	1	0.770876	1	KMT5A
CC	mitochondrial membrane	726	10	0.770996	1	MRPL55,CCDC127,EPHA4,IFI6,SMCP,NGRN,ATP5PO,FLVCR2,RAB5IF,NDUFAF5,SLC8B1
MF	hydrolase activity, hydrolyzing O-glycosyl compounds	80	1	0.77103	1	PGGHG
BP	response to fibroblast growth factor	120	2	0.771369	1	FGFR2,CD44
BP	cell communication involved in cardiac conduction	57	1	0.772278	1	TRPM4
CC	cytosolic ribosome	107	1	0.772602	1	RPL38
MF	monocarboxylic acid binding	78	1	0.772837	1	LRAT
BP	negative regulation of protein secretion	74	1	0.773003	1	RAB11FIP3
BP	regulation of monoatomic ion transmembrane transport	298	5	0.773058	1	UBR3,APLNR,ABL1,ANK3,TGFB1
BP	RNA export from nucleus	86	1	0.773302	1	NUP188,NUP214
MF	flavin adenine dinucleotide binding	82	1	0.773867	1	PCYOX1
MF	sterol binding	67	1	0.773949	1	NPC2,OSBPL5
BP	multicellular organismal-level chemical homeostasis	78	1	0.774491	1	TGFB1
BP	adenylate cyclase-modulating G protein-coupled receptor signaling pathway	267	4	0.774491	1	UCN3,APLNR,GIPR,GRM4
BP	cellular component organization or biogenesis	6504	126	0.77461	1	SYCE1L,ABI2,CDKN1A,CDKN2C,BAIAP2,GAS2L1,KIF2C,RBPMS,CDCA5,EXOC3,OSBPL5,EVI5L,AGAP1,ISCA2,COL11A2,DAB1,TMEM30B,DYNC1H1,APLNR,ELAVL4,KLHDC8B,TSNARE1,EPB41,DMTN,EPHA4,GPC2,FGFR2,ZNF365,CNOT1,ATP10B,ATP13A2,ABCA5,WBP2,PADI4,PLXNB2,EML2,ABL1,IFI6,CFAP184,TSKU,ERC2,NPHP4,GATA2,FBXW8,TINF2,VPS41,MORC1,ANK3,BRF1,MRM2,NOP53,FOXA2,HRG,DNAJB2,HSPG2,APLP2,IGF1R,IRF4,ISG20,ITGA3,ITPKA,YJEFN3,KMT5A,LIG3,TRIM67,MSX1,MYH3,MYO1D,NFATC2,NOTCH1,OCA2,PAX7,NGRN,ESF1,PLAGL2,POU4F2,FBXL19,MPHOSPH8,TRPM4,XKR8,FIGN,MRGBP,CHFR,TMEM30A,CFAP44,PKN1,PRKCZ,RAB5IF,PAK6,ATP10A,EP400,MYOZ1,RPL38,RREB1,SRSF1,RAB17,SFSWAP,NOM1,SLC9A1,SLC12A2,BRD9,SMARCD1,SOD1,SS18,TAPBP,TGFB1,TPM2,NDUFAF5,MMP28,BBS10,SNIP1,MICALL2,TRAPPC9,DTNBP1,USP44,SLF1,RASAL1,DOC2A,TNRC18,SHANK3,DENR,EIF3F,ACTN3,CFAP119,MTRFR,BOC,MAP3K13,TADA2B,NRXN3,VPS4B,CD44,RAB11FIP3,HDAC4,PIEZO1,RNF40,SLC23A2
BP	terpenoid metabolic process	104	1	0.775466	1	DOLK,LRAT
BP	negative regulation of cell cycle G1/S phase transition	75	1	0.775718	1	CDKN1A
BP	sensory perception of chemical stimulus	419	2	0.77579	1	UBR3,OR4F15
BP	syncytium formation by plasma membrane fusion	62	1	0.776488	1	NFATC2
BP	cell-cell fusion	62	1	0.776488	1	NFATC2
MF	acetyltransferase activity	85	1	0.777006	1	PAFAH2
BP	regulation of multicellular organism growth	67	1	0.777085	1	SOD1
BP	monoamine transport	73	1	0.777359	1	DTNBP1
BP	positive regulation of actin filament bundle assembly	62	1	0.777661	1	ABL1
BP	cytoplasmic microtubule organization	65	1	0.779216	1	DYNC1H1
BP	nuclear export	159	2	0.779351	1	NUP188,TGFB1,NUP214
BP	regulation of DNA-templated transcription initiation	81	1	0.779435	1	MORC1,NME2
BP	platelet-derived growth factor receptor signaling pathway	62	1	0.779859	1	ABL1
MF	histone methyltransferase activity	56	1	0.779973	1	KMT5A
BP	peptidyl-serine phosphorylation	68	1	0.780196	1	DMTN
BP	endothelial cell development	63	1	0.780209	1	NOTCH4
BP	carbohydrate derivative transport	86	1	0.780515	1	NPC2,GUK1
BP	cytosolic transport	132	2	0.781028	1	EIPR1,EVI5
BP	positive regulation of apoptotic process	543	9	0.781058	1	ABL1,HRG,MSX1,NOTCH1,PIK3CD,PLAGL2,TRIM39,SLC9A1,SOD1,TGFB1
CC	centriolar satellite	135	2	0.781156	1	KATNIP,GPRC5C,RAB11FIP3
BP	multicellular organismal movement	66	1	0.781633	1	MYH3,ACTN3
BP	trans-synaptic signaling	771	16	0.782151	1	BAIAP2,GIPC1,EPHA4,ABL1,ERC2,GRM4,GUCY1A1,ITPKA,KCNQ2,NOTCH1,PRKCZ,PTPRN2,SLC12A2,DTNBP1,DOC2A,SHANK3
BP	hippo signaling	58	1	0.782214	1	MOB3B
BP	regulation of nuclear division	146	2	0.782365	1	MSX1,USP44
BP	peptidyl-serine modification	70	1	0.782477	1	DMTN
CC	intracellular membraneless organelle	5845	105	0.782589	1	SYCE1L,ABI2,CDKN1A,BAIAP2,ZBTB18,GAS2L1,KIF2C,RBPMS,CDCA5,MRPL55,COPS9,ACTL10,PPP1R18,DLX2,DYNC1H1,EPB41,DMTN,NR2F6,JAZF1,ZNF365,CNOT1,KATNIP,WBP2,AIPL1,EML2,ABL1,CFAP184,ERC2,NPHP4,FBXW8,TINF2,VPS41,POLL,CEP170B,ANK3,GTF3C1,GUCA1B,MRM2,NOP53,FOXA2,HOXB7,AIRE,IGF1R,FOXK2,PDX1,IRF4,ISG20,ITPKA,KMT5A,SMAD6,KITLG,NR3C2,TRIM67,MSX1,MYH3,MYO1D,NFATC2,PAX7,NGRN,CWC15,ESF1,POU4F2,RBFOX1,MPHOSPH8,ARGLU1,FIGN,MRGBP,CHFR,CFAP44,GPRC5C,PRKCZ,PROP1,PSMB4,PAK6,EP400,MYOZ1,AFAP1,RPL38,RREB1,SRSF1,NOM1,RFX7,SKI,BRD9,ZBTB10,SMARCD1,SS18,SNORD23,TBX3,TGFBR2,TGIF1,TPM2,ZNF175,EVI5,MICALL2,UBXN8,DENND1C,TRMT1L,DTNBP1,USP44,SLF1,TNRC18,ATOH8,CBFA2T3,DNAH11,WHR1,ACTN3,CFAP119,TBRG4,TADA2B,VPS4B,RAB11FIP3,HDAC4,PIEZO1,RNF40
BP	proton transmembrane transport	166	2	0.782801	1	ATP5PO,SLC9A1
MF	proton transmembrane transporter activity	163	2	0.782801	1	ATP5PO,SLC9A1
CC	Golgi-associated vesicle	92	1	0.783098	1	VPS41
CC	membraneless organelle	5846	105	0.783238	1	SYCE1L,ABI2,CDKN1A,BAIAP2,ZBTB18,GAS2L1,KIF2C,RBPMS,CDCA5,MRPL55,COPS9,ACTL10,PPP1R18,DLX2,DYNC1H1,EPB41,DMTN,NR2F6,JAZF1,ZNF365,CNOT1,KATNIP,WBP2,AIPL1,EML2,ABL1,CFAP184,ERC2,NPHP4,FBXW8,TINF2,VPS41,POLL,CEP170B,ANK3,GTF3C1,GUCA1B,MRM2,NOP53,FOXA2,HOXB7,AIRE,IGF1R,FOXK2,PDX1,IRF4,ISG20,ITPKA,KMT5A,SMAD6,KITLG,NR3C2,TRIM67,MSX1,MYH3,MYO1D,NFATC2,PAX7,NGRN,CWC15,ESF1,POU4F2,RBFOX1,MPHOSPH8,ARGLU1,FIGN,MRGBP,CHFR,CFAP44,GPRC5C,PRKCZ,PROP1,PSMB4,PAK6,EP400,MYOZ1,AFAP1,RPL38,RREB1,SRSF1,NOM1,RFX7,SKI,BRD9,ZBTB10,SMARCD1,SS18,SNORD23,TBX3,TGFBR2,TGIF1,TPM2,ZNF175,EVI5,MICALL2,UBXN8,DENND1C,TRMT1L,DTNBP1,USP44,SLF1,TNRC18,ATOH8,CBFA2T3,DNAH11,WHR1,ACTN3,CFAP119,TBRG4,TADA2B,VPS4B,RAB11FIP3,HDAC4,PIEZO1,RNF40
BP	response to type I interferon	84	1	0.78383	1	HDAC4
BP	cardiac muscle cell action potential involved in contraction	61	1	0.783861	1	TRPM4
CC	cation channel complex	231	4	0.784111	1	KCNQ2,ATP5PO,TRPM4,KCNQ4
BP	regulation of actin filament polymerization	128	2	0.784402	1	BAIAP2,DMTN
BP	syncytium formation	64	1	0.784831	1	NFATC2
CC	kinetochore	165	2	0.785085	1	KIF2C,SMARCD1
BP	positive regulation of neuron apoptotic process	67	1	0.785361	1	ABL1
BP	cell cycle G1/S phase transition	256	4	0.785447	1	CDKN1A,CDKN2C,TRIM39,SMARCD1
CC	contractile muscle fiber	245	4	0.786011	1	ANK3,MYH3,MYOZ1,TPM2,ACTN3
BP	synaptic vesicle localization	61	1	0.787634	1	DTNBP1
CC	vesicle membrane	1222	21	0.78816	1	GIPC1,EXOC3,TMEM184A,EPHA4,ATP10B,ATP13A2,ABCA5,VPS41,APLP2,NOTCH1,OCA2,TMEM30A,GPRC5C,PTPRN2,RAB17,SLC12A2,TAPBP,DTNBP1,DOC2A,VPS4B,CD44,RAB11FIP3
MF	serine hydrolase activity	184	2	0.78835	1	PRSS3,HTRA3
BP	intermediate filament cytoskeleton organization	95	1	0.788434	1	SOD1
CC	stereocilium bundle	68	1	0.788964	1	PIEZO1
BP	calcium ion transport	417	7	0.789147	1	UBR3,APLNR,EPB41,ABL1,TRPM4,TGFB1,SLC8B1
MF	extracellular matrix binding	65	1	0.789417	1	ITGA3
BP	receptor clustering	62	1	0.789816	1	SHANK3
BP	positive regulation of cytokine production involved in immune response	82	1	0.790218	1	PRKCZ
BP	regulation of monoatomic ion transport	424	7	0.79028	1	UBR3,APLNR,EPB41,ABL1,ANK3,TGFB1,SLC8B1
BP	cytokine-mediated signaling pathway	529	7	0.790448	1	ACKR1,JAK3,NOTCH1,SRSF1,CD44,CD70,HDAC4
BP	regulation of apoptotic signaling pathway	383	6	0.790603	1	IFI6,PDX1,MSX1,PLAGL2,TRIM39,SOD1,CD44
MF	transmembrane transporter activity	1062	18	0.790769	1	TMEM184A,ATP13A2,ABCA5,SLC35E4,KCNQ2,OCA2,ATP5PO,TRPM4,FLVCR2,GSDMB,KCNK15,SLC7A4,SLC9A1,SLC12A2,SLC8B1,KCNQ4,PIEZO1,SLC23A2
BP	intermediate filament-based process	96	1	0.791437	1	SOD1
CC	ribonucleoprotein complex	949	10	0.791503	1	MRPL55,ELAVL4,GTF3C1,MIR96,MIR330,NFATC2,CWC15,RPL38,SRSF1,SNIP1,EIF3F
BP	regulation of cell killing	107	1	0.79203	1	TGFB1
BP	negative regulation of cell activation	226	3	0.792187	1	JAK3,PKN1,TGFB1
MF	monoatomic anion transmembrane transporter activity	136	2	0.792269	1	OCA2,SLC12A2
CC	non-motile cilium	157	2	0.792317	1	NPHP4,GUCA1B
BP	regulation of neuronal synaptic plasticity	57	1	0.793578	1	SHANK3
MF	S-adenosylmethionine-dependent methyltransferase activity	157	2	0.793999	1	MRM2,KMT5A,NDUFAF5,TRMT1L
BP	circulatory system process	622	11	0.79412	1	ADA,ABL1,GUCY1A1,TRPM4,FLVCR2,SRSF1,SLC9A1,SLC12A2,SOD1,TGFB1,SLC23A2
BP	regulation of D-glucose transmembrane transport	76	1	0.794258	1	POU4F2
BP	carboxylic acid biosynthetic process	317	4	0.794961	1	MIR96,ERRFI1,ELOVL5,ELOVL3
BP	glucose metabolic process	193	3	0.795928	1	FOXK2,PDX1,ERRFI1,ACTN3
MF	identical protein binding	2107	38	0.79605	1	ABI2,BAIAP2,GIPC1,RBPMS,ISCA2,EID2B,RALYL,DCTD,DYNC1H1,EPHA4,FGFR2,ZNF365,PADI4,VPS41,NOP53,AIRE,APLP2,IGF1R,SMAD6,MVD,NME2,NOTCH1,ADA2,TRPM4,TRIM39,PTS,SKI,SLC9A1,SOD1,TGFB1,TPM2,SLC8B1,EIF3F,WHR1,ACTN3,MAP3K13,HTRA3,VPS4B,RAB11FIP3,HDAC4,RNF40
BP	positive regulation of protein localization to plasma membrane	65	1	0.79633	1	ITGA3
MF	modification-dependent protein binding	78	1	0.79681	1	DNAJB2
MF	signaling receptor binding	1413	24	0.797008	1	GIPC1,UCN3,DMTN,EPHA4,ABL1,HRG,HSPG2,IGF1R,IGFBP2,ITGA3,JAK3,SHC4,SMAD6,KITLG,NOTCH1,NOTCH4,ADA2,SMARCD1,TAPBP,TGFB1,TGFBR2,SHANK3,ACTN3,NRXN3,CD70
BP	cell maturation	213	3	0.797036	1	GATA2,TGFB1,MAP3K13
MF	symporter activity	143	2	0.797149	1	SLC12A2,SLC23A2
BP	somitogenesis	65	1	0.797423	1	POFUT1,NOTCH1
BP	execution phase of apoptosis	81	1	0.797687	1	XKR8
BP	organic acid biosynthetic process	320	4	0.798541	1	MIR96,ERRFI1,ELOVL5,ELOVL3
CC	early endosome	427	7	0.799561	1	TMEM184A,EPHA4,ACKR1,VPS41,MYO1D,TMEM30A,RAB17
CC	specific granule membrane	86	1	0.800343	1	TMEM30A
BP	cellular component assembly involved in morphogenesis	136	2	0.801154	1	MYH3,MYOZ1
BP	cellular anatomical entity morphogenesis	136	2	0.801154	1	MYH3,MYOZ1
BP	monoatomic ion transport	1201	21	0.8015	1	UBR3,APLNR,EPB41,ATP13A2,ABL1,ANK3,KCNQ2,OCA2,ATP5PO,TRPM4,FLVCR2,ATP10A,KCNK15,SLC9A1,SLC12A2,TGFB1,SLC8B1,KCNQ4,VPS4B,PIEZO1,SLC23A2
BP	positive regulation of immune effector process	256	3	0.801508	1	GATA2,PRKCZ,TGFB1
BP	sensory perception of pain	82	1	0.80163	1	NR2F6
BP	response to acid chemical	133	2	0.80171	1	BAIAP2,PDX1
MF	chloride channel activity	75	1	0.801962	1	OCA2
BP	regulation of amide metabolic process	86	1	0.801971	1	EPHA4
BP	tumor necrosis factor production	182	2	0.802472	1	ERRFI1,TGFB1
BP	regulation of tumor necrosis factor production	182	2	0.802472	1	ERRFI1,TGFB1
CC	cytoplasm	11513	212	0.802768	1	ADA,CST8,ABI2,CDKN1A,CDKN2C,BAIAP2,NPC2,GAS2L1,GIPC1,STARD10,METAP2,KIF2C,RBPMS,CDCA5,EXOC3,OSBPL5,TMEM123,DDIT4L,AGAP1,ISCA2,MRPL55,COL11A2,UBR3,CCDC127,RBFOX3,CAPN12,COPS9,DAB1,TMEM30B,DCTD,PPP1R18,DYNC1H1,DXO,ELAVL4,KLHDC8B,TMEM184A,TSNARE1,EPB41,DMTN,EPHA4,NR2F6,JAZF1,GPC2,FGFR2,RASA3,DOLK,MON1B,ZNF365,CNOT1,ATP10B,LRCH1,KATNIP,ATP13A2,ABCA5,POFUT1,NUP188,WBP2,PADI4,KPNA6,AIPL1,EML2,ABL1,ACKR1,IFI6,ZDHHC24,CFAP184,ERC2,NPHP4,GATA2,FBXW8,VPS41,SIAH3,CEP170B,ANK3,MACROD1,GRM4,GUCY1A1,GUK1,ALG5,MRM2,NOP53,FOXA2,HOXB7,AIRE,HRG,DNAJB2,HSPG2,APLP2,SLC35E4,FOXK2,PDX1,IRF4,ISG20,ITGA3,ITPKA,JAK3,YJEFN3,IFITM5,KMT5A,LIG3,SMAD6,SMCP,KITLG,NR3C2,TRIM67,NUDT1,MVD,MYH3,MYO1D,NFATC2,NME2,NOTCH1,NOTCH4,OCA2,PAFAH2,GALNT9,ZFTRAF1,GLRX2,DUSP13B,NGRN,PCYOX1,CWC15,UFM1,ADA2,PIK3CD,ATP5PO,ERRFI1,POU4F2,FBXL19,RBFOX1,MPHOSPH8,TRPM4,ARGLU1,XKR8,FIGN,FLVCR2,TMEM30A,CFAP44,PKN1,GSDMB,GPRC5C,PRKCZ,RAB5IF,PRSS3,TRIM39,PSMB4,PAK6,PSMB8,ATP10A,NDRG2,USP35,SIPA1L2,PTPRN2,PTS,MYOZ1,RGL2,AFAP1,ELOVL5,RPL38,RREB1,NECAB3,SRSF1,RAB17,UNKL,ACBD3,SKI,SLC9A1,SLC12A2,AACS,SOD1,TAPBP,TGFB1,TGFBR2,TPM2,EIPR1,ZAP70,ZFPL1,ZNF175,EVI5,GDAP1L1,NDUFAF5,MMP28,PRRC2A,C3orf52,QTMAN,SNIP1,MICALL2,MOB3B,UBXN8,DENND1C,SLC8B1,FBXL18,PGGHG,NUP214,ELOVL3,TRAPPC9,SH3BGRL2,DTNBP1,USP44,SLF1,RASAL1,DOC2A,TNRC18,ATOH8,SHANK3,LGR5,DENR,CBFA2T3,EIF3F,DNAH11,WHR1,ACTN3,SH2D2A,CFAP119,MTRFR,MAP3K13,LRAT,SPSB4,TBRG4,VPS4B,MINPP1,CD44,RAB11FIP3,HDAC4,PIEZO1,SLC23A2
CC	endoplasmic reticulum-Golgi intermediate compartment membrane	77	1	0.802953	1	TAPBP,PIEZO1
BP	neural crest cell migration	58	1	0.803082	1	KITLG
BP	protein localization to cell junction	118	2	0.803152	1	BAIAP2,KIF2C
BP	response to UV	153	2	0.803546	1	CDKN1A,COPS9
BP	cellular response to reactive oxygen species	148	2	0.803792	1	ABL1,SOD1
BP	regulation of small molecule metabolic process	341	5	0.804145	1	FOXK2,MIR96,ELOVL5,CBFA2T3,ACTN3,HDAC4
CC	centriole	161	2	0.804245	1	NPHP4,FBXW8
BP	positive regulation of lipid metabolic process	139	2	0.804309	1	MIR96,ELOVL5
BP	monoatomic anion transmembrane transport	141	2	0.804773	1	OCA2,SLC12A2
MF	organic cation transmembrane transporter activity	79	1	0.804896	1	FLVCR2
BP	positive regulation of signaling	1815	34	0.805223	1	ADA,BAIAP2,GIPC1,UCN3,EPHA4,FGFR2,WBP2,ABL1,GIPR,GRM4,GUCY1A1,IGF1R,PDX1,MIR96,KITLG,NR3C2,MSX1,NOTCH1,PLAGL2,TRPM4,PRKCZ,TRIM39,RGL2,SKI,SLC9A1,AACS,SOD1,TGFB1,TGFBR2,ZAP70,DTNBP1,ATOH8,SHANK3,LGR5,WHR1,CD44
MF	heterocyclic compound binding	2143	39	0.80529	1	KIF2C,AGAP1,DYNC1H1,DXO,EPHA4,FGFR2,ATP10B,ATP13A2,ABCA5,ABL1,GUCY1A1,GUK1,NEK5,IGF1R,ITPKA,JAK3,LIG3,MVD,MYH3,MYO1D,NME2,PCYOX1,PIK3CD,TRPM4,FIGN,CHFR,PKN1,PRKCZ,PAK6,ATP10A,EP400,RAB17,ACBD3,AACS,TGFBR2,ZAP70,BBS10,DNAH11,MAP3K13,VPS4B
BP	membrane lipid biosynthetic process	157	2	0.805548	1	DOLK,ELOVL5,ELOVL3
BP	cytoskeleton organization	1485	28	0.805724	1	ABI2,BAIAP2,GAS2L1,KIF2C,DYNC1H1,EPB41,DMTN,EML2,ABL1,NPHP4,ANK3,HRG,ITPKA,MYH3,MYO1D,FIGN,CFAP44,PRKCZ,PAK6,MYOZ1,SLC9A1,SOD1,SS18,TGFB1,TPM2,MICALL2,DTNBP1,SHANK3,ACTN3,VPS4B
CC	organelle envelope lumen	96	1	0.805859	1	SOD1
BP	platelet aggregation	75	1	0.805975	1	TSPAN9
BP	reproductive process	1524	24	0.807215	1	ADA,SYCE1L,FGFR2,KPNA6,NPHP4,MORC1,HSPG2,IGFBP2,ITGA3,SMCP,KITLG,MSX1,NOTCH1,NOTCH4,OCA2,DUSP13B,ERRFI1,CHFR,CFAP44,SOD1,TBX3,TGFB1,UBXN8,LGR5,DNAH11,CFAP119
BP	interleukin-1 beta production	110	1	0.807369	1	ERRFI1
BP	regulation of interleukin-1 beta production	110	1	0.807369	1	ERRFI1
CC	supramolecular polymer	986	16	0.807677	1	ABI2,BAIAP2,GAS2L1,KIF2C,DYNC1H1,DMTN,EML2,CEP170B,ANK3,MFAP2,MYH3,FIGN,MYOZ1,AFAP1,TPM2,DNAH11,ACTN3
CC	supramolecular fiber	986	16	0.807677	1	ABI2,BAIAP2,GAS2L1,KIF2C,DYNC1H1,DMTN,EML2,CEP170B,ANK3,MFAP2,MYH3,FIGN,MYOZ1,AFAP1,TPM2,DNAH11,ACTN3
BP	response to oxidative stress	400	6	0.80828	1	RBPMS,ATP13A2,ABL1,NUDT1,SOD1,TPO,SLC23A2
BP	phosphatidylinositol metabolic process	143	2	0.808491	1	ITPKA,PIK3CD
BP	positive regulation of protein metabolic process	783	13	0.8086	1	CDKN1A,UBR3,EPHA4,PLXNB2,FBXW8,NOP53,DNAJB2,TRIM67,NGRN,CHFR,TGFB1,CBFA2T3,SPSB4,HDAC4
BP	positive regulation of immune system process	1099	17	0.809265	1	ADA,CDKN1A,ABL1,GATA2,NOP53,HRG,IGFBP2,IRF4,KITLG,NFATC2,PIK3CD,POU4F2,PRKCZ,SMARCD1,TGFB1,TGFBR2,ZAP70,CD70
BP	ribosomal small subunit biogenesis	104	1	0.810047	1	NOM1
MF	protein kinase binding	656	12	0.810119	1	CDKN1A,CDKN2C,EPHA4,ABL1,DNAJB2,SHC4,ERRFI1,PKN1,SRSF1,SKI,SLC12A2,MAP3K13
BP	cell differentiation involved in kidney development	56	1	0.810457	1	NOTCH1
BP	positive regulation of response to stimulus	2345	42	0.810476	1	ADA,BAIAP2,GIPC1,APLNR,DMTN,EPHA4,FGFR2,WBP2,ABL1,GRM4,GUCY1A1,NOP53,HRG,IGF1R,IRF4,MIR96,KITLG,MGMT,NR3C2,MSX1,NFATC2,NOTCH1,PIK3CD,PLAGL2,TRPM4,MRGBP,PRKCZ,TRIM39,EP400,RGL2,RREB1,SKI,SLC9A1,SMARCD1,SOD1,TGFB1,TGFBR2,ZAP70,SLF1,ATOH8,SHANK3,LGR5,WHR1,CD44
CC	photoreceptor outer segment	86	1	0.810484	1	GUCA1B
BP	viral life cycle	282	4	0.8109	1	KPNA6,ISG20,NOTCH1,VPS4B
BP	protein N-linked glycosylation	89	1	0.811527	1	DOLK,ALG5
BP	negative regulation of innate immune response	98	1	0.812025	1	TGFB1
BP	mesenchymal cell migration	60	1	0.812899	1	KITLG
CC	ribosome	218	2	0.813116	1	MRPL55,RPL38
BP	regulation of potassium ion transmembrane transport	70	1	0.814434	1	ANK3
BP	tumor necrosis factor superfamily cytokine production	187	2	0.814515	1	ERRFI1,TGFB1
BP	regulation of tumor necrosis factor superfamily cytokine production	187	2	0.814515	1	ERRFI1,TGFB1
CC	condensed chromosome, centromeric region	176	2	0.814792	1	KIF2C,SMARCD1
BP	vesicle budding from membrane	86	1	0.815041	1	TRAPPC9
BP	transcription initiation at RNA polymerase II promoter	173	2	0.815434	1	WBP2,SMARCD1
BP	D-glucose import	79	1	0.815756	1	POU4F2
BP	regulation of protein polymerization	197	3	0.81589	1	BAIAP2,DMTN,EML2,ABL1
BP	telencephalon cell migration	63	1	0.816252	1	DAB1
CC	neuron projection membrane	60	1	0.817642	1	MYO1D
BP	negative regulation of protein polymerization	71	1	0.817656	1	DMTN,EML2
BP	monoatomic ion transmembrane transport	981	17	0.817774	1	UBR3,APLNR,ATP13A2,ABL1,ANK3,KCNQ2,OCA2,ATP5PO,TRPM4,ATP10A,KCNK15,SLC9A1,SLC12A2,TGFB1,SLC8B1,KCNQ4,PIEZO1
BP	circadian rhythm	204	3	0.817915	1	ADA,NR2F6,SPSB4
MF	acyltransferase activity	672	10	0.818059	1	UBR3,ZDHHC24,SIAH3,PAFAH2,CHFR,TRIM39,ELOVL5,ELOVL3,LRAT,HDAC4,RNF40
BP	collagen fibril organization	69	1	0.818078	1	COL11A2
BP	icosanoid metabolic process	117	1	0.818089	1	DPEP1
BP	cerebral cortex development	128	2	0.819386	1	DAB1,TRAPPC9
CC	axoneme	184	2	0.819622	1	CFAP184,DNAH11,CFAP119
BP	cell-cell adhesion via plasma-membrane adhesion molecules	265	4	0.820001	1	DAB1,PLXNB2,ITGA3,TGFBR2
MF	cytokine activity	216	2	0.820572	1	KITLG,TGFB1
BP	receptor metabolic process	76	1	0.821235	1	TGFB1
BP	blood circulation	540	9	0.821308	1	ADA,ABL1,GUCY1A1,TRPM4,SRSF1,SLC9A1,SOD1,TGFB1,SLC23A2
BP	synaptic signaling	800	16	0.821615	1	BAIAP2,GIPC1,EPHA4,ABL1,ERC2,GRM4,GUCY1A1,ITPKA,KCNQ2,NOTCH1,PRKCZ,PTPRN2,SLC12A2,DTNBP1,DOC2A,SHANK3
CC	ciliary plasm	185	2	0.821751	1	CFAP184,DNAH11,CFAP119
BP	receptor internalization	132	2	0.821838	1	APLNR,DTNBP1
BP	regulation of monoatomic ion transmembrane transporter activity	79	1	0.822319	1	ANK3
BP	positive regulation of interleukin-6 production	99	1	0.822368	1	TGFB1
BP	establishment or maintenance of cell polarity	230	4	0.823151	1	KIF2C,ABL1,PRKCZ,SLC9A1
MF	monoatomic ion transmembrane transporter activity	713	12	0.823331	1	ATP13A2,KCNQ2,OCA2,ATP5PO,TRPM4,KCNK15,SLC9A1,SLC12A2,SLC8B1,KCNQ4,PIEZO1,SLC23A2
MF	active monoatomic ion transmembrane transporter activity	100	1	0.823449	1	ATP13A2
BP	mitochondrion organization	388	5	0.823755	1	ATP13A2,IFI6,LIG3,RAB5IF,SLC9A1,NDUFAF5
CC	organelle inner membrane	519	6	0.824435	1	NRM,MRPL55,IFI6,ATP5PO,RAB5IF,NDUFAF5,SLC8B1
BP	type II interferon production	114	1	0.825143	1	ABL1
BP	regulation of type II interferon production	114	1	0.825143	1	ABL1
BP	regulation of non-canonical NF-kappaB signal transduction	103	1	0.825151	1	NR3C2
MF	hormone activity	124	1	0.825205	1	UCN3
BP	glycoprotein biosynthetic process	287	4	0.825411	1	DOLK,POFUT1,ALG5,JAK3,GALNT9,NECAB3
BP	regulation of transmembrane transporter activity	80	1	0.825524	1	ANK3
CC	cytoplasmic vesicle membrane	1205	20	0.826072	1	EXOC3,TMEM184A,EPHA4,ATP10B,ATP13A2,ABCA5,VPS41,APLP2,NOTCH1,OCA2,TMEM30A,GPRC5C,PTPRN2,RAB17,SLC12A2,TAPBP,DTNBP1,DOC2A,VPS4B,CD44,RAB11FIP3
BP	rRNA processing	213	2	0.826344	1	MRM2,NOP53,ISG20,ESF1
BP	anatomical structure maturation	275	4	0.827044	1	GATA2,NOM1,TGFB1,ACTN3,MAP3K13
BP	forebrain cell migration	66	1	0.827152	1	DAB1
CC	chromosomal region	392	5	0.827602	1	KIF2C,CDCA5,TINF2,ZBTB10,SMARCD1,SLF1
BP	microtubule cytoskeleton organization involved in mitosis	165	2	0.828311	1	DYNC1H1,VPS4B
CC	membrane coat	94	1	0.828349	1	VPS41
CC	coated membrane	94	1	0.828349	1	VPS41
CC	protein-containing complex	5609	97	0.828902	1	ABI2,CDKN1A,N4BP2L2,CPSF4,KIF2C,EXOC3,ISCA2,MRPL55,COL11A2,UBR3,COPS9,TMEM30B,DYNC1H1,ELAVL4,TSNARE1,EPB41,JAZF1,FGFR2,MON1B,CNOT1,ATP10B,NUP188,PADI4,KPNA6,PLXNB2,EML2,ABL1,GATA2,FBXW8,TINF2,VPS41,LIN9,BRF1,GTF3C1,GUCY1A1,DNAJB2,HSPG2,IGF1R,IRF4,ITGA3,KCNQ2,LIG3,MIR96,SMAD6,NR3C2,MIR330,MSX1,MYH3,MYO1D,NFATC2,NOTCH1,PCYOX1,CWC15,PIK3CD,ATP5PO,POU4F2,FBXL19,MPHOSPH8,TRPM4,MRGBP,TMEM30A,PKN1,GPRC5C,PRKCZ,RAB5IF,PROP1,PSMB4,PSMB8,ATP10A,EP400,PTPRN2,KCNK15,RPL38,SRSF1,SKI,SLC9A1,BRD9,SMARCD1,SOD1,SS18,TAPBP,TGFBR2,TPM2,EIPR1,ZAP70,ZNF224,SNIP1,UBXN8,NUP214,TRAPPC9,DTNBP1,SLF1,EIF3F,DNAH11,CFAP119,KCNQ4,SPSB4,TADA2B,NRXN3,VPS4B,CD44,HDAC4,RNF40
CC	spindle	429	6	0.829049	1	KIF2C,EPB41,EML2,NGRN,EVI5,USP44,VPS4B
BP	erythrocyte differentiation	148	2	0.829176	1	DMTN,GATA2
MF	monoatomic ion channel activity	422	7	0.830455	1	KCNQ2,OCA2,ATP5PO,TRPM4,KCNK15,KCNQ4,PIEZO1
BP	regulation of JNK cascade	144	2	0.830648	1	EPHA4,IGF1R
BP	detection of chemical stimulus involved in sensory perception	359	1	0.830675	1	OR4F15
BP	receptor-mediated endocytosis	266	4	0.830894	1	APLNR,PLXNB2,HSPG2,DTNBP1
CC	Z disc	129	2	0.831064	1	ANK3,MYOZ1,ACTN3
BP	positive regulation of reproductive process	84	1	0.832184	1	MSX1
CC	cell junction	2315	49	0.832237	1	ADA,ABI2,BAIAP2,GIPC1,STARD10,TSPAN9,KIF2C,UCN3,AGAP1,DAB1,DPEP1,TSNARE1,EPB41,DMTN,EPHA4,GPC2,FGFR2,ADGRL1,IGSF9B,ABL1,ERC2,NPHP4,ANK3,GRM4,GUCY1A1,FOXA2,HSPG2,ITGA3,ITPKA,KCNQ2,SHC4,NOTCH1,PRKCZ,PAK6,SIPA1L2,PTPRN2,AFAP1,RPL38,RAB17,SLC9A1,ZAP70,MICALL2,DTNBP1,DOC2A,SHANK3,EIF3F,ACTN3,NRXN3,CD44,RAB11FIP3
CC	transferase complex	873	13	0.832537	1	CDKN1A,UBR3,FBXW8,IGF1R,PIK3CD,FBXL19,MRGBP,PRKCZ,EP400,TGFBR2,UBXN8,SLF1,SPSB4,TADA2B,RNF40
BP	interferon-mediated signaling pathway	104	1	0.83284	1	HDAC4
BP	regulation of steroid biosynthetic process	84	1	0.83375	1	MIR96
BP	transition metal ion transport	96	1	0.833896	1	FLVCR2
CC	postsynaptic density membrane	117	2	0.834405	1	EPHA4,NOTCH1
CC	intracellular membrane-bounded organelle	11753	210	0.834621	1	ADA,SYCE1L,ABI2,CDKN1A,CDKN2C,N4BP2L2,BAIAP2,ZBTB18,NPC2,GIPC1,TSPAN9,CPSF4,KIF2C,RBPMS,NRM,CDCA5,EXOC3,OSBPL5,TMEM123,AGAP1,ISCA2,EID2B,MRPL55,COL11A2,CCDC127,RALYL,RBFOX3,COPS9,DAB1,TMEM30B,ZNF431,DLX2,DYNC1H1,DXO,DPEP1,TMEM184A,TSNARE1,EPB41,DMTN,EPHA4,NR2F6,ZBTB12,JAZF1,GPC2,FGFR2,ZNF652,DOLK,MON1B,CNOT1,ATP10B,KATNIP,ATP13A2,ABCA5,POFUT1,NUP188,WBP2,PADI4,KPNA6,AIPL1,ABL1,ACKR1,IFI6,ZDHHC24,NPHP4,GATA2,FBXW8,TINF2,VPS41,MORC1,POLL,SIAH3,LIN9,ANK3,MACROD1,GRM4,BRF1,GTF3C1,GUCA1B,GUK1,ALG5,MRM2,NOP53,FOXA2,HOXB7,AIRE,HRG,DNAJB2,HSPG2,APLP2,SLC35E4,IGF1R,FOXK2,PDX1,IRF4,ISG20,ITPKA,JAK3,YJEFN3,KMT5A,LIG3,SMAD6,SMCP,MGMT,NR3C2,MSX1,NUDT1,MYO1D,NFATC2,NME2,NOTCH1,NOTCH4,OCA2,PAFAH2,GALNT9,ZFTRAF1,PAX7,GLRX2,NGRN,PCYOX1,CWC15,UFM1,ESF1,ADA2,PLAGL2,ATP5PO,ERRFI1,POU4F2,FBXL19,RBFOX1,MPHOSPH8,TRPM4,SWT1,ARGLU1,FIGN,MRGBP,FLVCR2,CHFR,TMEM30A,PKN1,ZKSCAN7,GPRC5C,PRKCZ,RAB5IF,PROP1,PRSS3,TRIM39,PSMB4,PAK6,PSMB8,ATP10A,NDRG2,USP35,EP400,ZNF529,PTPRN2,PTS,MYOZ1,ELOVL5,RREB1,NECAB3,SRSF1,RAB17,SFSWAP,NOM1,UNKL,ACBD3,RFX7,SKI,SLC9A1,SLC12A2,BRD9,ZBTB10,SMARCD1,SOD1,SS18,TAPBP,SNORD23,TBX3,TGFB1,TGFBR2,TGIF1,EIPR1,ZFPL1,ZNF175,ZNF224,ZNF226,EVI5,OTUB2,GDAP1L1,NDUFAF5,PRRC2A,C3orf52,QTMAN,SNIP1,MICALL2,MOB3B,UBXN8,DENND1C,SLC8B1,NUP214,TRMT1L,ELOVL3,TRAPPC9,SH3BGRL2,DTNBP1,USP44,SLF1,DOC2A,TNRC18,ZBTB45,ZNF382,ATOH8,LGR5,CBFA2T3,WHR1,CFAP119,MTRFR,LRAT,TBRG4,TADA2B,VPS4B,MINPP1,CD44,RAB11FIP3,HDAC4,PIEZO1,RNF40
BP	regulation of actin polymerization or depolymerization	145	2	0.834697	1	BAIAP2,DMTN
MF	inorganic anion transmembrane transporter activity	153	2	0.835505	1	OCA2,SLC12A2
BP	mitophagy	89	1	0.835863	1	ABI2
BP	amyloid precursor protein metabolic process	97	1	0.836495	1	EPHA4,NECAB3
CC	external side of plasma membrane	359	4	0.837045	1	ADA,TMEM123,ITGA3,TGFBR2
MF	immune receptor activity	132	1	0.837263	1	CD44
CC	RISC complex	313	1	0.837511	1	MIR96,MIR330
BP	protein stabilization	233	3	0.837594	1	EPHA4,NOP53,MSX1,TRIM39
CC	organelle outer membrane	240	3	0.83794	1	CCDC127,EPHA4,IFI6
BP	production of molecular mediator involved in inflammatory response	118	1	0.837971	1	KPNA6
MF	receptor tyrosine kinase binding	79	1	0.837973	1	SHC4
BP	cellular response to retinoic acid	68	1	0.838167	1	FGFR2
CC	cell leading edge	423	8	0.838605	1	ABI2,BAIAP2,ABL1,KITLG,MYO1D,NME2,SLC9A1,CD44,PIEZO1
BP	catabolic process	2679	44	0.839368	1	ADA,ABI2,GIPC1,UBR3,DXO,DPEP1,ELAVL4,EPHA4,CNOT1,ATP13A2,PLXNB2,ABL1,FBXW8,VPS41,SIAH3,NOP53,DNAJB2,FOXK2,ISG20,MIR96,TRIM67,NUDT1,NOTCH1,PAFAH2,PCYOX1,UFM1,ADA2,FBXL19,CHFR,TRIM39,PSMB4,PSMB8,SRSF1,TGFB1,TPO,MMP28,UBXN8,FBXL18,USP44,CBFA2T3,ACTN3,SPSB4,TBRG4,VPS4B,CD44,HDAC4,RNF40
BP	cell recognition	170	2	0.839406	1	EPHA4,OPCML
BP	oxidative phosphorylation	125	1	0.83942	1	ATP5PO,ACTN3
BP	lipid storage	93	1	0.840251	1	NPC2,LRAT
BP	positive regulation of small molecule metabolic process	160	2	0.840531	1	MIR96,ELOVL5,ACTN3
BP	negative regulation of apoptotic signaling pathway	230	3	0.840949	1	IFI6,PDX1,CD44
BP	regulation of muscle cell apoptotic process	90	1	0.841069	1	NOTCH1,RGL2
BP	regulation of response to endoplasmic reticulum stress	88	1	0.841133	1	PDX1
BP	mitochondrial transport	95	1	0.842077	1	SLC9A1
BP	regulation of actin filament length	148	2	0.842188	1	BAIAP2,DMTN
BP	regulation of canonical NF-kappaB signal transduction	311	4	0.842282	1	ABL1,TRIM39,TGFB1,SNIP1
BP	response to virus	411	5	0.842665	1	NPC2,IFI6,ISG20,TGFB1,ZNF175,USP44
BP	non-canonical Wnt signaling pathway	67	1	0.843107	1	ABL1
CC	collagen trimer	83	1	0.843157	1	COL11A2
CC	outer membrane	242	3	0.843713	1	CCDC127,EPHA4,IFI6
BP	cellular response to xenobiotic stimulus	194	2	0.843811	1	ADA,GUK1
BP	protein-DNA complex assembly	200	2	0.843992	1	PADI4,BRF1
BP	Rho protein signal transduction	139	2	0.844018	1	ABL1,ITGA3
BP	positive regulation of tumor necrosis factor production	107	1	0.844581	1	TGFB1
CC	leading edge membrane	179	3	0.845256	1	MYO1D,CD44,PIEZO1
BP	positive regulation of signal transduction	1608	29	0.845321	1	ADA,BAIAP2,GIPC1,EPHA4,FGFR2,WBP2,ABL1,GRM4,GUCY1A1,IGF1R,MIR96,KITLG,NR3C2,MSX1,NOTCH1,PLAGL2,TRPM4,PRKCZ,TRIM39,RGL2,SKI,SLC9A1,SOD1,TGFB1,TGFBR2,ZAP70,ATOH8,SHANK3,LGR5,WHR1,CD44
CC	RNAi effector complex	314	1	0.845432	1	MIR96,MIR330
MF	kinase binding	733	13	0.846064	1	ABI2,CDKN1A,CDKN2C,EPHA4,ABL1,DNAJB2,SHC4,ERRFI1,PKN1,SRSF1,SKI,SLC12A2,MAP3K13
CC	sarcoplasmic reticulum	75	1	0.846206	1	ANK3
CC	mitochondrial inner membrane	465	5	0.846424	1	MRPL55,IFI6,ATP5PO,RAB5IF,NDUFAF5,SLC8B1
MF	glycosyltransferase activity	251	3	0.846499	1	POFUT1,ALG5,GALNT9,QTMAN
BP	receptor localization to synapse	76	1	0.846978	1	KIF2C
BP	negative regulation of cell cycle process	303	4	0.847072	1	CDKN1A,NOP53,CHFR,TRIM39,USP44
BP	energy derivation by oxidation of organic compounds	392	5	0.847326	1	NOP53,FOXK2,ATP5PO,CBFA2T3,ACTN3,HDAC4
BP	detection of stimulus involved in sensory perception	431	2	0.847457	1	NR2F6,OR4F15
BP	response to lipopolysaccharide	330	4	0.848332	1	FGFR2,ABL1,SMAD6,NOTCH1
BP	feeding behavior	102	1	0.848416	1	UBR3
MF	catalytic activity, acting on a nucleic acid	630	8	0.848924	1	DXO,CNOT1,POLL,MRM2,ISG20,LIG3,MGMT,EP400,QTMAN,TRMT1L
BP	nutrient storage	98	1	0.849601	1	NPC2,LRAT
BP	interleukin-1 production	128	1	0.849993	1	ERRFI1
BP	regulation of interleukin-1 production	128	1	0.849993	1	ERRFI1
BP	erythrocyte homeostasis	159	2	0.850517	1	DMTN,GATA2
BP	export across plasma membrane	92	1	0.850689	1	SLC9A1
BP	sphingolipid metabolic process	176	2	0.850901	1	ELOVL5,ELOVL3
BP	fertilization	222	2	0.851032	1	SMCP,UBXN8,CFAP119
CC	microtubule	465	7	0.851461	1	BAIAP2,GAS2L1,KIF2C,DYNC1H1,EML2,CEP170B,FIGN,DNAH11
BP	meiotic nuclear division	196	2	0.852091	1	SYCE1L,MSX1,CHFR
CC	condensed chromosome	269	3	0.852102	1	SYCE1L,KIF2C,SMARCD1,SLF1
MF	integrin binding	149	2	0.852307	1	HSPG2,ITGA3,ACTN3
BP	alpha-amino acid metabolic process	197	2	0.852613	1	DPEP1,OCA2
MF	anion binding	2318	41	0.852675	1	KIF2C,OSBPL5,AGAP1,DYNC1H1,EPHA4,FGFR2,ATP10B,ATP13A2,ABCA5,ABL1,GUCY1A1,GUK1,NEK5,IGF1R,ITPKA,JAK3,LIG3,MVD,MYH3,MYO1D,NME2,PCYOX1,PIK3CD,TRPM4,FIGN,PKN1,GSDMB,PRKCZ,PAK6,ATP10A,EP400,RAB17,ACBD3,SLC9A1,AACS,TGFBR2,ZAP70,BBS10,DNAH11,MAP3K13,LRAT,VPS4B
BP	regulation of transferase activity	293	4	0.853014	1	CDKN1A,ABL1,ERRFI1,USP44
MF	monoatomic anion channel activity	93	1	0.853851	1	OCA2
BP	amide biosynthetic process	171	2	0.854077	1	ELOVL5,ELOVL3
BP	regulation of cartilage development	74	1	0.854302	1	TGFB1
MF	ribosome binding	100	1	0.854887	1	MTRFR
CC	intracellular anatomical structure	14246	257	0.855192	1	ADA,SYCE1L,CST8,ABI2,CDKN1A,CDKN2C,N4BP2L2,BAIAP2,ZBTB18,NPC2,GAS2L1,GIPC1,STARD10,TSPAN9,CPSF4,METAP2,KIF2C,RBPMS,NRM,CDCA5,EXOC3,OSBPL5,TMEM123,DDIT4L,AGAP1,ISCA2,EID2B,MRPL55,COL11A2,UBR3,CCDC127,RALYL,RBFOX3,CAPN12,COPS9,DAB1,TMEM30B,DCTD,ACTL10,PPP1R18,ZNF431,DLX2,DYNC1H1,DXO,DPEP1,ELAVL4,KLHDC8B,TMEM184A,TSNARE1,EPB41,DMTN,EPHA4,NR2F6,ZBTB12,JAZF1,GPC2,FGFR2,RASA3,ZNF652,DOLK,MON1B,ZNF365,CNOT1,ATP10B,LRCH1,KATNIP,ATP13A2,ABCA5,POFUT1,NUP188,WBP2,PADI4,KPNA6,AIPL1,EML2,ABL1,ACKR1,IFI6,ZDHHC24,CFAP184,ERC2,NPHP4,GATA2,FBXW8,TINF2,VPS41,MORC1,POLL,SIAH3,CEP170B,LIN9,ANK3,MACROD1,GRM4,BRF1,GTF3C1,GUCA1B,GUCY1A1,GUK1,ALG5,MRM2,NOP53,FOXA2,HOXB7,AIRE,HRG,DNAJB2,HSPG2,APLP2,SLC35E4,IGF1R,FOXK2,PDX1,IRF4,ISG20,ITGA3,ITPKA,JAK3,YJEFN3,IFITM5,KMT5A,LIG3,SMAD6,SMCP,KITLG,MGMT,NR3C2,TRIM67,MSX1,NUDT1,MVD,MYH3,MYO1D,NFATC2,NME2,NOTCH1,NOTCH4,OCA2,PAFAH2,GALNT9,ZFTRAF1,PAX7,GLRX2,DUSP13B,NGRN,PCYOX1,CWC15,UFM1,ESF1,ADA2,PIK3CD,PLAGL2,ATP5PO,ERRFI1,POU4F2,FBXL19,RBFOX1,MPHOSPH8,TRPM4,SWT1,ARGLU1,XKR8,FIGN,MRGBP,FLVCR2,CHFR,TMEM30A,CFAP44,PKN1,GSDMB,ZKSCAN7,GPRC5C,PRKCZ,RAB5IF,PROP1,PRSS3,TRIM39,PSMB4,PAK6,PSMB8,ATP10A,NDRG2,USP35,SIPA1L2,EP400,ZNF529,PTPRN2,PTS,MYOZ1,RGL2,AFAP1,ELOVL5,RPL38,RREB1,NECAB3,SRSF1,RAB17,SFSWAP,NOM1,UNKL,ACBD3,RFX7,SKI,SLC9A1,SLC12A2,BRD9,AACS,ZBTB10,SMARCD1,SOD1,SS18,TAPBP,SNORD23,TBX3,TGFB1,TGFBR2,TGIF1,TPM2,EIPR1,ZAP70,ZFPL1,ZNF175,ZNF224,ZNF226,EVI5,OTUB2,GDAP1L1,NDUFAF5,MMP28,PRRC2A,C3orf52,QTMAN,SNIP1,MICALL2,MOB3B,UBXN8,DENND1C,SLC8B1,FBXL18,PGGHG,NUP214,TRMT1L,ELOVL3,TRAPPC9,SH3BGRL2,DTNBP1,USP44,SLF1,RASAL1,DOC2A,TNRC18,ZBTB45,ZNF382,ATOH8,SHANK3,LGR5,DENR,CBFA2T3,EIF3F,DNAH11,WHR1,ACTN3,SH2D2A,CFAP119,MTRFR,MAP3K13,LRAT,SPSB4,TBRG4,TADA2B,VPS4B,MINPP1,CD44,RAB11FIP3,HDAC4,PIEZO1,RNF40,SLC23A2
CC	lysosomal membrane	433	6	0.85555	1	ATP10B,ATP13A2,ABCA5,VPS41,OCA2,TMEM30A
CC	lytic vacuole membrane	433	6	0.85555	1	ATP10B,ATP13A2,ABCA5,VPS41,OCA2,TMEM30A
BP	regulation of blood circulation	264	4	0.856136	1	ADA,ABL1,TRPM4,SLC9A1
BP	lipid metabolic process	1342	20	0.856142	1	NPC2,OSBPL5,DPEP1,JAZF1,DOLK,ABCA5,TSKU,HSPG2,ITPKA,MIR96,MVD,PAFAH2,PIK3CD,PLAGL2,ERRFI1,PTPRN2,ELOVL5,ACBD3,AACS,PLPPR3,ELOVL3,LRAT
BP	positive regulation of tumor necrosis factor superfamily cytokine production	111	1	0.856368	1	TGFB1
BP	myeloid cell development	93	1	0.856443	1	DMTN
BP	regulation of immune response	961	13	0.85689	1	ADA,ABL1,NOP53,HRG,IRF4,JAK3,NFATC2,PIK3CD,TRPM4,PKN1,PRKCZ,PSMB4,TGFB1,ZAP70
MF	phosphoric ester hydrolase activity	339	5	0.857068	1	MYH3,DUSP13B,PTPRN2,PLPPR3,MINPP1
CC	Golgi apparatus subcompartment	363	5	0.857349	1	RBFOX1,NECAB3,EIPR1,TRAPPC9,LGR5,RAB11FIP3
BP	extracellular matrix organization	319	5	0.857351	1	COL11A2,ABL1,NOTCH1,TGFB1,MMP28
BP	energy homeostasis	87	1	0.857631	1	TSKU
BP	regulation of transporter activity	88	1	0.857797	1	ANK3
CC	focal adhesion	409	7	0.858498	1	TSPAN9,HSPG2,ITGA3,AFAP1,RPL38,SLC9A1,ACTN3,CD44
BP	protein polymerization	280	4	0.858634	1	BAIAP2,DMTN,EML2,ABL1,MICALL2
BP	external encapsulating structure organization	321	5	0.859168	1	COL11A2,ABL1,NOTCH1,TGFB1,MMP28
BP	extracellular structure organization	320	5	0.860158	1	COL11A2,ABL1,NOTCH1,TGFB1,MMP28
MF	nuclease activity	203	2	0.860239	1	DXO,CNOT1,ISG20
BP	tRNA processing	133	1	0.860511	1	QTMAN,TRMT1L
MF	cadherin binding	327	5	0.860531	1	BAIAP2,GIPC1,EXOC3,ANK3,ARGLU1,PAK6
BP	positive regulation of protein modification process	361	5	0.860536	1	CDKN1A,NOP53,DNAJB2,CHFR,SPSB4,HDAC4
CC	caveola	80	1	0.860587	1	TGFBR2
CC	Golgi apparatus	1576	27	0.861008	1	EXOC3,TMEM30B,GPC2,FGFR2,ABCA5,ZDHHC24,FBXW8,VPS41,ANK3,HSPG2,SLC35E4,SMAD6,NOTCH1,NOTCH4,GALNT9,RBFOX1,TRPM4,TMEM30A,NDRG2,NECAB3,ACBD3,TAPBP,TGFB1,EIPR1,ZFPL1,TRAPPC9,LGR5,CBFA2T3,CD44,RAB11FIP3
BP	monocarboxylic acid metabolic process	615	8	0.861022	1	FOXK2,MIR96,ERRFI1,ELOVL5,AACS,ELOVL3,CBFA2T3,ACTN3,HDAC4
MF	cell adhesion mediator activity	84	1	0.86152	1	BAIAP2
CC	I band	144	2	0.861693	1	ANK3,MYOZ1,ACTN3
BP	phosphatidylinositol 3-kinase/protein kinase B signal transduction	348	5	0.861956	1	NOP53,IGF1R,PIK3CD,ERRFI1,RGL2,TGFB1
BP	G1/S transition of mitotic cell cycle	232	3	0.862067	1	CDKN1A,CDKN2C,SMARCD1
BP	inorganic cation transmembrane transport	804	13	0.862145	1	UBR3,APLNR,ABL1,ANK3,KCNQ2,ATP5PO,TRPM4,KCNK15,SLC9A1,SLC12A2,TGFB1,SLC8B1,KCNQ4
BP	monoatomic anion transport	163	2	0.862872	1	OCA2,SLC12A2
BP	L-amino acid transport	90	1	0.862892	1	DTNBP1
BP	defense response to symbiont	1066	13	0.863738	1	PADI4,IFI6,NOP53,HRG,IRF4,ISG20,JAK3,PIK3CD,GSDMB,PRSS3,TRIM39,TGFB1,USP44,HDAC4
BP	phospholipid metabolic process	371	5	0.863795	1	OSBPL5,DOLK,ITPKA,MVD,PIK3CD,PLPPR3
BP	response to heat	98	1	0.864032	1	SOD1
MF	transcription coregulator binding	121	2	0.86455	1	BAIAP2,GATA2
MF	calcium ion transmembrane transporter activity	137	2	0.864672	1	TRPM4,SLC8B1
BP	mitochondrial membrane organization	113	1	0.864758	1	SLC9A1
BP	macroautophagy	382	5	0.86484	1	ABI2,ATP13A2,VPS41,UFM1,VPS4B
BP	immunoglobulin mediated immune response	122	1	0.865265	1	TGFB1
BP	inorganic anion transport	164	2	0.865469	1	OCA2,SLC12A2
BP	amino acid metabolic process	274	3	0.865806	1	DPEP1,OCA2,PTS
BP	multicellular organismal reproductive process	943	13	0.865816	1	ADA,KPNA6,MORC1,ITGA3,SMCP,NOTCH1,NOTCH4,OCA2,DUSP13B,CFAP44,SOD1,TGFB1,LGR5,CFAP119
BP	cellular response to amino acid stimulus	83	1	0.86606	1	BAIAP2
BP	glomerulus development	72	1	0.866556	1	NOTCH1
BP	defense response	1841	25	0.866889	1	ADA,DPEP1,PADI4,KPNA6,ACKR1,IFI6,MORC1,NOP53,HRG,HSPG2,IRF4,ISG20,JAK3,NOTCH1,PIK3CD,GSDMB,PRKCZ,PRSS3,TRIM39,PSMB4,SOD1,TGFB1,ZNF175,USP44,CD44,HDAC4
BP	positive regulation of protein polymerization	90	1	0.867257	1	BAIAP2
BP	regulation of heart contraction	211	3	0.867406	1	ADA,TRPM4,SLC9A1
BP	muscle cell apoptotic process	97	1	0.868032	1	NOTCH1,RGL2
MF	cell adhesion molecule binding	617	10	0.868191	1	BAIAP2,GIPC1,EXOC3,ADGRL1,ANK3,HSPG2,ITGA3,ARGLU1,PAK6,ACTN3,NRXN3
BP	import across plasma membrane	206	3	0.868407	1	TRPM4,SLC9A1,SLC12A2
CC	9+2 motile cilium	229	2	0.868931	1	NEK5,DNAH11,CFAP119
MF	inorganic cation transmembrane transporter activity	572	9	0.869565	1	KCNQ2,ATP5PO,TRPM4,KCNK15,SLC9A1,SLC12A2,SLC8B1,KCNQ4,SLC23A2
BP	protein glycosylation	180	2	0.87114	1	POFUT1,ALG5,GALNT9
BP	macromolecule glycosylation	180	2	0.87114	1	POFUT1,ALG5,GALNT9
BP	somite development	82	1	0.8712	1	POFUT1,NOTCH1
CC	cell-substrate junction	417	7	0.871538	1	TSPAN9,HSPG2,ITGA3,AFAP1,RPL38,SLC9A1,ACTN3,CD44
BP	regulation of neurotransmitter secretion	86	1	0.871676	1	DTNBP1
BP	meiotic cell cycle	284	3	0.871688	1	SYCE1L,MSX1,DUSP13B,CHFR
BP	leukocyte mediated cytotoxicity	141	1	0.871931	1	TGFB1
MF	metalloendopeptidase activity	103	1	0.871953	1	MMP28
BP	apoptotic mitochondrial changes	110	1	0.872246	1	IFI6
CC	cortical actin cytoskeleton	77	1	0.872741	1	ACTN3,PIEZO1
BP	response to molecule of bacterial origin	352	4	0.872941	1	FGFR2,ABL1,SMAD6,NOTCH1
CC	autophagosome	112	1	0.873111	1	ATP13A2
BP	adenylate cyclase-activating G protein-coupled receptor signaling pathway	184	2	0.873732	1	UCN3,GIPR
BP	protein tetramerization	97	1	0.873904	1	TRPM4
BP	cell cycle phase transition	547	8	0.874011	1	CDKN1A,CDKN2C,NOP53,CHFR,TRIM39,SMARCD1,TGFB1,USP44,VPS4B
BP	organelle transport along microtubule	88	1	0.87464	1	DTNBP1
BP	oogenesis	114	1	0.876037	1	LGR5
BP	response to interleukin-1	115	1	0.876134	1	HDAC4
MF	hydrolase activity, acting on ester bonds	646	9	0.876453	1	DXO,CNOT1,MACROD1,ISG20,MYH3,PAFAH2,DUSP13B,PTPRN2,PLPPR3,MINPP1
MF	N-methyltransferase activity	96	1	0.876678	1	KMT5A,TRMT1L
CC	cytoplasmic side of plasma membrane	153	2	0.877955	1	RASA3,JAK3
BP	positive regulation of protein localization to nucleus	98	1	0.878363	1	TGFB1
BP	male sex differentiation	164	2	0.878374	1	KITLG,TBX3
BP	positive regulation of protein localization to membrane	87	1	0.879176	1	ITGA3
BP	defense response to other organism	1083	13	0.879202	1	PADI4,IFI6,NOP53,HRG,IRF4,ISG20,JAK3,PIK3CD,GSDMB,PRSS3,TRIM39,TGFB1,USP44,HDAC4
BP	developmental maturation	348	5	0.879223	1	DAB1,GATA2,NOM1,TGFB1,ACTN3,MAP3K13
MF	voltage-gated monoatomic cation channel activity	137	2	0.879979	1	KCNQ2,KCNQ4
BP	negative regulation of myeloid cell differentiation	97	1	0.88005	1	GATA2
BP	antigen processing and presentation	113	1	0.880554	1	PSMB8,TAPBP
BP	phospholipid biosynthetic process	245	3	0.88059	1	DOLK,ITPKA,MVD,PIK3CD
BP	fibroblast growth factor receptor signaling pathway	84	1	0.880996	1	FGFR2
BP	digestive system process	112	1	0.882197	1	EPB41
BP	regulation of potassium ion transport	89	1	0.882423	1	ANK3
CC	cluster of actin-based cell projections	166	2	0.882727	1	MYO1D,ACTN3,PIEZO1
BP	regulation of transmembrane transport	420	6	0.882811	1	UBR3,APLNR,ABL1,ANK3,POU4F2,TGFB1
BP	synaptic vesicle cycle	209	3	0.883418	1	ERC2,DTNBP1,DOC2A
CC	cullin-RING ubiquitin ligase complex	204	2	0.88409	1	FBXW8,FBXL19,SPSB4
BP	regulation of carbohydrate biosynthetic process	99	1	0.884705	1	TGFB1
BP	neural crest cell development	81	1	0.886296	1	KITLG
BP	endocytosis	698	11	0.88662	1	APLNR,PLXNB2,ABL1,GATA2,HSPG2,MYO1D,XKR8,SOD1,TGFB1,DENND1C,DTNBP1
BP	D-glucose transmembrane transport	108	1	0.886644	1	POU4F2
MF	ion channel regulator activity	164	2	0.889094	1	RASA3,ANK3
BP	cellular response to acid chemical	92	1	0.889253	1	BAIAP2
BP	carboxylic acid transport	338	4	0.889551	1	GIPC1,SLC12A2,DTNBP1,SLC23A2
BP	positive regulation of JNK cascade	98	1	0.889689	1	EPHA4
BP	polysaccharide metabolic process	100	1	0.890272	1	TGFB1
BP	organic acid transport	339	4	0.890582	1	GIPC1,SLC12A2,DTNBP1,SLC23A2
BP	cardiac muscle cell development	90	1	0.891266	1	TBX3
BP	inorganic ion transmembrane transport	888	14	0.891882	1	UBR3,APLNR,ABL1,ANK3,KCNQ2,OCA2,ATP5PO,TRPM4,KCNK15,SLC9A1,SLC12A2,TGFB1,SLC8B1,KCNQ4
BP	canonical NF-kappaB signal transduction	337	4	0.892047	1	ABL1,TRIM39,TGFB1,SNIP1
BP	meiotic cell cycle process	218	2	0.892688	1	SYCE1L,MSX1,CHFR
MF	PDZ domain binding	84	1	0.893163	1	BAIAP2
BP	regulation of glucose metabolic process	99	1	0.893198	1	FOXK2,ACTN3
BP	spermatid development	233	2	0.893249	1	OCA2,CFAP44,CFAP119
BP	negative regulation of extrinsic apoptotic signaling pathway	97	1	0.89385	1	IFI6
BP	glycosylation	195	2	0.894166	1	POFUT1,ALG5,GALNT9
BP	regulation of smoothened signaling pathway	91	1	0.894477	1	FGFR2
MF	cytoskeletal protein binding	958	17	0.895153	1	GAS2L1,GIPC1,KIF2C,PPP1R18,EPB41,DMTN,EML2,ABL1,VPS41,ANK3,KCNQ2,MYH3,MYO1D,MYOZ1,AFAP1,TPM2,MICALL2,SHANK3,ACTN3
BP	ketone metabolic process	227	2	0.895627	1	MIR96,ELOVL5
BP	cellular response to leukemia inhibitory factor	103	1	0.895641	1	LRAT
BP	negative regulation of autophagy	99	1	0.89617	1	FOXK2
MF	transferase activity	2099	35	0.896508	1	UBR3,EPHA4,FGFR2,DOLK,POFUT1,ABL1,ZDHHC24,POLL,SIAH3,GUK1,ALG5,MRM2,NEK5,IGF1R,ITPKA,JAK3,KMT5A,MGMT,NME2,PAFAH2,GALNT9,PIK3CD,CHFR,PKN1,PRKCZ,TRIM39,PAK6,ELOVL5,UNKL,TGFBR2,ZAP70,NDUFAF5,QTMAN,TRMT1L,ELOVL3,MAP3K13,LRAT,HDAC4,RNF40
BP	cellular response to oxidative stress	254	3	0.896544	1	ATP13A2,ABL1,SOD1
CC	acrosomal vesicle	148	1	0.89656	1	NOTCH1,CFAP119
BP	regulation of blood pressure	191	2	0.89659	1	GUCY1A1,SOD1
BP	response to other organism	1540	20	0.896626	1	NPC2,FGFR2,PADI4,ABL1,IFI6,NOP53,HRG,IRF4,ISG20,JAK3,SMAD6,NOTCH1,PIK3CD,GSDMB,PRSS3,TRIM39,TGFB1,ZNF175,USP44,LRAT,HDAC4
BP	regulation of protein phosphorylation	378	5	0.897252	1	CDKN1A,DMTN,PLXNB2,NOP53,HRG,ERRFI1
CC	nucleolus	1331	15	0.89757	1	CDKN1A,JAZF1,ABL1,GTF3C1,MRM2,NOP53,IGF1R,ISG20,ESF1,MPHOSPH8,PAK6,RREB1,NOM1,SNORD23,ZNF175,UBXN8,TRMT1L,CBFA2T3
CC	plasma membrane	5254	92	0.897654	1	ADA,BAIAP2,TSPAN9,METAP2,TMEM123,TMEM30B,DXO,DPEP1,APLNR,KLHDC8B,TMEM184A,EPB41,DMTN,EPHA4,GPC2,FGFR2,RASA3,ADGRL1,IGSF9B,ATP10B,KATNIP,ABCA5,PLXNB2,ABL1,ACKR1,IFI6,RASGEF1C,ERC2,GIPR,GNRHR,ANK3,GRM4,GUCA1B,HRG,HSPG2,APLP2,IGF1R,IGFBP2,ITGA3,JAK3,KCNQ2,IFITM5,OR4F15,SHC4,KITLG,MYO1D,NOTCH1,NOTCH4,OPCML,PIK3CD,ATP5PO,ERRFI1,MPHOSPH8,TRPM4,XKR8,FLVCR2,TMEM30A,PKN1,GSDMB,GPRC5C,PRKCZ,ATP10A,PTPRN2,KCNK15,RAB17,SLC7A4,SLC9A1,SLC12A2,SOD1,TGFB1,TGFBR2,TPO,ZAP70,PRRC2A,C3orf52,MICALL2,PLPPR3,SLC8B1,EEPD1,DTNBP1,RASAL1,SHANK3,LGR5,ACTN3,KCNQ4,BOC,NRXN3,VPS4B,MINPP1,CD44,CD70,RAB11FIP3,PIEZO1,SLC23A2
BP	response to external biotic stimulus	1542	20	0.897663	1	NPC2,FGFR2,PADI4,ABL1,IFI6,NOP53,HRG,IRF4,ISG20,JAK3,SMAD6,NOTCH1,PIK3CD,GSDMB,PRSS3,TRIM39,TGFB1,ZNF175,USP44,LRAT,HDAC4
CC	postsynaptic specialization membrane	144	2	0.898263	1	EPHA4,NOTCH1
BP	endoplasmic reticulum to Golgi vesicle-mediated transport	129	1	0.898554	1	TRAPPC9
MF	catalytic activity	5191	88	0.898859	1	ADA,METAP2,KIF2C,AGAP1,UBR3,CAPN12,YDJC,DCTD,DYNC1H1,DXO,DPEP1,EPHA4,FGFR2,DOLK,CNOT1,ATP10B,ATP13A2,ABCA5,POFUT1,PADI4,AIPL1,ABL1,ZDHHC24,POLL,SIAH3,MACROD1,GUCY1A1,GUK1,ALG5,MRM2,NEK5,IGF1R,ISG20,ITPKA,JAK3,YJEFN3,KMT5A,LIG3,MGMT,NUDT1,MVD,MYH3,MYO1D,NME2,PAFAH2,GALNT9,GLRX2,DUSP13B,PCYOX1,ADA2,PIK3CD,ATP5PO,FBXL19,FIGN,CHFR,CFAP44,PKN1,PRKCZ,PRSS3,TRIM39,PAK6,PSMB8,ATP10A,USP35,EP400,PTPRN2,PTS,ELOVL5,RAB17,UNKL,AACS,SOD1,TGFBR2,TPO,ZAP70,OTUB2,NDUFAF5,MMP28,QTMAN,PLPPR3,PGGHG,EEPD1,TRMT1L,ELOVL3,USP44,EIF3F,DNAH11,MAP3K13,LRAT,HTRA3,VPS4B,MINPP1,HDAC4,RNF40
MF	protein serine kinase activity	337	5	0.899143	1	NEK5,PKN1,PRKCZ,PAK6,MAP3K13
BP	negative regulation of response to biotic stimulus	136	1	0.899419	1	TGFB1
BP	regulation of phosphate metabolic process	563	8	0.900268	1	CDKN1A,DMTN,PLXNB2,NOP53,HRG,ERRFI1,CBFA2T3,ACTN3,HDAC4
BP	microtubule polymerization	105	1	0.901536	1	EML2,ABL1
BP	hexose transmembrane transport	115	1	0.901849	1	POU4F2
BP	amino acid transmembrane transport	103	1	0.902011	1	SLC7A4
CC	brush border	104	1	0.902015	1	MYO1D,ACTN3
MF	signaling receptor regulator activity	548	6	0.902478	1	UCN3,IGFBP2,KITLG,ADA2,TGFB1,CD70
BP	regulation of phosphorus metabolic process	564	8	0.902645	1	CDKN1A,DMTN,PLXNB2,NOP53,HRG,ERRFI1,CBFA2T3,ACTN3,HDAC4
BP	carboxylic acid metabolic process	866	11	0.902689	1	DPEP1,FOXK2,MIR96,OCA2,ERRFI1,ELOVL5,AACS,ELOVL3,CBFA2T3,ACTN3,HDAC4,SLC23A2
BP	response to leukemia inhibitory factor	105	1	0.902764	1	LRAT
BP	cellular response to chemical stress	322	4	0.903154	1	ATP13A2,ABL1,ERRFI1,SOD1
BP	regulation of mitotic nuclear division	119	1	0.903687	1	USP44
BP	tumor necrosis factor-mediated signaling pathway	125	1	0.903793	1	CD70
MF	catalytic activity, acting on RNA	401	4	0.903853	1	DXO,CNOT1,MRM2,ISG20,QTMAN,TRMT1L
BP	spindle organization	202	2	0.904268	1	DYNC1H1,VPS4B
BP	stem cell development	87	1	0.904989	1	KITLG
BP	cell cycle process	1282	20	0.90524	1	SYCE1L,CDKN1A,CDKN2C,GIPC1,KIF2C,CDCA5,EXOC3,DYNC1H1,KLHDC8B,ZNF365,ANK3,NOP53,KMT5A,MSX1,CHFR,TRIM39,SMARCD1,TGFB1,USP44,SLF1,VPS4B,RAB11FIP3
CC	vacuolar membrane	477	6	0.905272	1	ATP10B,ATP13A2,ABCA5,VPS41,OCA2,TMEM30A
BP	regulation of steroid metabolic process	115	1	0.905309	1	MIR96
MF	amino acid transmembrane transporter activity	96	1	0.905497	1	SLC7A4
BP	spermatid differentiation	242	2	0.90556	1	OCA2,CFAP44,CFAP119
BP	fatty acid metabolic process	402	4	0.905937	1	MIR96,ELOVL5,AACS,ELOVL3
BP	regulation of lipid biosynthetic process	194	2	0.906177	1	MIR96,ELOVL5
BP	response to reactive oxygen species	197	2	0.906341	1	ABL1,SOD1
BP	tissue remodeling	191	2	0.906382	1	HRG,TGFB1
MF	channel regulator activity	173	2	0.90685	1	RASA3,ANK3
BP	protein ubiquitination	716	10	0.908087	1	UBR3,ABL1,FBXW8,DNAJB2,CHFR,TRIM39,UNKL,EIPR1,USP44,SPSB4,RNF40
BP	synapse assembly	261	4	0.908228	1	PLXNB2,ABL1,RAB17,SHANK3
CC	monoatomic ion channel complex	347	5	0.908786	1	KCNQ2,ATP5PO,TRPM4,KCNK15,KCNQ4
BP	non-canonical NF-kappaB signal transduction	139	1	0.908811	1	NR3C2
BP	establishment of cell polarity	159	2	0.909933	1	ABL1,PRKCZ
BP	response to alkaloid	98	1	0.911164	1	PDX1
CC	cytosol	5300	93	0.912779	1	ADA,ABI2,CDKN1A,CDKN2C,BAIAP2,GIPC1,STARD10,METAP2,KIF2C,RBPMS,CDCA5,EXOC3,OSBPL5,DAB1,DCTD,DYNC1H1,DXO,KLHDC8B,EPB41,DMTN,JAZF1,RASA3,CNOT1,NUP188,WBP2,PADI4,KPNA6,AIPL1,ABL1,NPHP4,FBXW8,VPS41,ANK3,GUCY1A1,GUK1,NOP53,HOXB7,DNAJB2,PDX1,IRF4,ITPKA,JAK3,IFITM5,KMT5A,SMAD6,NR3C2,NUDT1,MVD,MYH3,NFATC2,NME2,NOTCH1,NOTCH4,PIK3CD,ERRFI1,FBXL19,MPHOSPH8,ARGLU1,PKN1,PRKCZ,RAB5IF,TRIM39,PSMB4,PAK6,PSMB8,NDRG2,USP35,PTS,RGL2,AFAP1,RPL38,UNKL,AACS,SOD1,TGFBR2,TPM2,ZAP70,ZNF175,EVI5,PRRC2A,SNIP1,DENND1C,FBXL18,PGGHG,NUP214,TRAPPC9,DTNBP1,RASAL1,TNRC18,SHANK3,EIF3F,ACTN3,SH2D2A,SPSB4,VPS4B,CD44,RAB11FIP3,HDAC4
BP	microtubule cytoskeleton organization	657	9	0.91289	1	GAS2L1,KIF2C,DYNC1H1,EML2,ABL1,FIGN,CFAP44,PRKCZ,SS18,VPS4B
BP	multicellular organismal response to stress	97	1	0.913132	1	MORC1
BP	regulation of neurotransmitter transport	103	1	0.915187	1	DTNBP1
BP	hormone metabolic process	233	2	0.915423	1	TPO,LRAT
MF	inorganic molecular entity transmembrane transporter activity	682	10	0.915568	1	KCNQ2,OCA2,ATP5PO,TRPM4,KCNK15,SLC9A1,SLC12A2,SLC8B1,KCNQ4,SLC23A2
BP	neural crest cell differentiation	93	1	0.916886	1	KITLG
CC	mitochondrial protein-containing complex	167	1	0.917189	1	ISCA2,MRPL55
BP	oxoacid metabolic process	889	11	0.917308	1	DPEP1,FOXK2,MIR96,OCA2,ERRFI1,ELOVL5,AACS,ELOVL3,CBFA2T3,ACTN3,HDAC4,SLC23A2
BP	detection of chemical stimulus	398	1	0.917657	1	OR4F15
MF	transporter regulator activity	183	2	0.918646	1	RASA3,ANK3
MF	catalytic activity, acting on a tRNA	150	1	0.919343	1	QTMAN,TRMT1L
BP	axon guidance	231	4	0.919551	1	EPHA4,NOTCH1,POU4F2,BOC,NRXN3
BP	response to biotic stimulus	1579	20	0.920306	1	NPC2,FGFR2,PADI4,ABL1,IFI6,NOP53,HRG,IRF4,ISG20,JAK3,SMAD6,NOTCH1,PIK3CD,GSDMB,PRSS3,TRIM39,TGFB1,ZNF175,USP44,LRAT,HDAC4
MF	receptor ligand activity	504	5	0.920394	1	UCN3,KITLG,ADA2,TGFB1,CD70
BP	positive regulation of canonical NF-kappaB signal transduction	214	2	0.92055	1	ABL1,TGFB1
CC	basement membrane	93	1	0.920576	1	HSPG2
MF	carbohydrate binding	263	2	0.920799	1	ADGRL1,GALNT9
MF	voltage-gated monoatomic ion channel activity	163	2	0.921225	1	KCNQ2,KCNQ4
BP	organic acid metabolic process	896	11	0.921472	1	DPEP1,FOXK2,MIR96,OCA2,ERRFI1,ELOVL5,AACS,ELOVL3,CBFA2T3,ACTN3,HDAC4,SLC23A2
BP	immune response-activating signaling pathway	520	6	0.921487	1	ADA,ABL1,NOP53,IRF4,NFATC2,PIK3CD,ZAP70
BP	neuron projection guidance	232	4	0.921899	1	EPHA4,NOTCH1,POU4F2,BOC,NRXN3
MF	ubiquitin protein ligase activity	347	4	0.92199	1	UBR3,SIAH3,CHFR,TRIM39,RNF40
CC	extrinsic component of plasma membrane	102	1	0.922307	1	JAK3
BP	glycerophospholipid biosynthetic process	195	2	0.922449	1	ITPKA,PIK3CD
BP	membrane lipid metabolic process	224	2	0.923016	1	DOLK,ELOVL5,ELOVL3
MF	vitamin binding	143	1	0.923378	1	LRAT
MF	voltage-gated channel activity	165	2	0.923991	1	KCNQ2,KCNQ4
BP	glycoprotein metabolic process	356	4	0.924434	1	DOLK,POFUT1,ALG5,JAK3,GALNT9,NECAB3
BP	microtubule bundle formation	131	1	0.924846	1	GAS2L1,CFAP44
BP	interleukin-6 production	161	1	0.925236	1	TGFB1
BP	regulation of interleukin-6 production	161	1	0.925236	1	TGFB1
BP	regulation of inflammatory response	431	4	0.925588	1	ADA,PSMB4,SOD1,TGFB1
BP	regulation of response to external stimulus	1119	15	0.926337	1	ADA,EPHA4,AIPL1,NOP53,FOXA2,HRG,IRF4,NOTCH1,POU4F2,PSMB4,MYOZ1,SLC12A2,SOD1,TGFB1,MMP28,SLC8B1
MF	gated channel activity	299	4	0.926885	1	KCNQ2,TRPM4,KCNQ4,PIEZO1
MF	microtubule binding	266	3	0.927354	1	GAS2L1,KIF2C,EML2,VPS41
CC	clathrin-coated vesicle	211	2	0.928484	1	VPS41,DENND1C
MF	helicase activity	141	1	0.928531	1	EP400
BP	biological process involved in interspecies interaction between organisms	1698	22	0.930319	1	NPC2,FGFR2,PADI4,KPNA6,ABL1,IFI6,NOP53,HRG,IRF4,ISG20,JAK3,SMAD6,NOTCH1,PIK3CD,GSDMB,PRSS3,TRIM39,TGFB1,ZNF175,USP44,LRAT,VPS4B,HDAC4
CC	nuclear protein-containing complex	1205	17	0.930911	1	CDKN1A,CPSF4,COPS9,NUP188,TINF2,LIG3,SMAD6,NFATC2,CWC15,EP400,SRSF1,BRD9,SMARCD1,SS18,SNIP1,NUP214,VPS4B,HDAC4
CC	extracellular exosome	2046	30	0.93116	1	N4BP2L2,BAIAP2,NPC2,GIPC1,DYNC1H1,DPEP1,PLXNB2,HRG,HSPG2,APLP2,IGFBP2,ITGA3,MYH3,MYO1D,NME2,PCYOX1,GPRC5C,PRKCZ,PSMB4,PSMB8,NDRG2,RREB1,RAB17,SLC9A1,SLC12A2,SOD1,PRRC2A,ACTN3,VPS4B,MINPP1,CD44,CD70
BP	nerve development	95	1	0.931297	1	EPHA4
CC	plasma membrane raft	114	1	0.931422	1	TGFBR2
CC	endoplasmic reticulum-Golgi intermediate compartment	130	1	0.932171	1	TAPBP,PIEZO1
BP	positive regulation of immune response	771	9	0.932849	1	ADA,ABL1,NOP53,HRG,IRF4,NFATC2,PIK3CD,PRKCZ,TGFB1,ZAP70
BP	positive regulation of inflammatory response	173	1	0.932945	1	TGFB1
MF	signaling receptor activator activity	514	5	0.932958	1	UCN3,KITLG,ADA2,TGFB1,CD70
BP	centrosome cycle	143	1	0.933355	1	VPS4B
BP	positive regulation of protein kinase activity	125	1	0.933825	1	CDKN1A
CC	transmembrane transporter complex	469	6	0.934059	1	KCNQ2,ATP5PO,TRPM4,KCNK15,SLC9A1,KCNQ4
CC	chromosome, centromeric region	250	2	0.935034	1	KIF2C,CDCA5,SMARCD1
CC	specific granule	152	1	0.935661	1	TMEM30A
CC	vesicle	3918	63	0.935698	1	ADA,N4BP2L2,BAIAP2,NPC2,GIPC1,EXOC3,TMEM123,AGAP1,DYNC1H1,DPEP1,TMEM184A,TSNARE1,DMTN,EPHA4,FGFR2,MON1B,ATP10B,ATP13A2,ABCA5,PLXNB2,ACKR1,VPS41,GRM4,HRG,HSPG2,APLP2,IGFBP2,ITGA3,JAK3,MYH3,MYO1D,NME2,NOTCH1,OCA2,PCYOX1,ADA2,TMEM30A,PKN1,GPRC5C,PRKCZ,PRSS3,PSMB4,PSMB8,NDRG2,PTPRN2,RREB1,RAB17,SLC9A1,SLC12A2,SOD1,TAPBP,TGFB1,EIPR1,PRRC2A,MICALL2,DENND1C,TRAPPC9,DTNBP1,DOC2A,ACTN3,CFAP119,LRAT,VPS4B,MINPP1,CD44,CD70,RAB11FIP3
BP	protein processing	233	2	0.936383	1	METAP2,PRSS3
BP	glycerophospholipid metabolic process	287	3	0.937173	1	OSBPL5,ITPKA,PIK3CD
BP	regulation of postsynaptic membrane neurotransmitter receptor levels	113	1	0.937629	1	KIF2C
BP	immune response-regulating signaling pathway	561	6	0.937899	1	ADA,ABL1,NOP53,IRF4,NFATC2,PIK3CD,ZAP70
MF	ubiquitin-like protein ligase activity	364	4	0.938475	1	UBR3,SIAH3,CHFR,TRIM39,RNF40
CC	extracellular matrix	471	6	0.939292	1	COL11A2,HRG,HSPG2,MFAP2,TGFB1,MMP28
BP	cellular response to biotic stimulus	257	2	0.939496	1	ABL1,NOTCH1
CC	external encapsulating structure	472	6	0.939824	1	COL11A2,HRG,HSPG2,MFAP2,TGFB1,MMP28
MF	ubiquitin-like protein transferase activity	443	5	0.939951	1	UBR3,SIAH3,CHFR,TRIM39,HDAC4,RNF40
BP	proteinogenic amino acid metabolic process	165	1	0.940028	1	OCA2
BP	response to unfolded protein	148	1	0.940277	1	DNAJB2
BP	developmental process involved in reproduction	990	13	0.940281	1	FGFR2,MORC1,KITLG,NOTCH1,NOTCH4,OCA2,DUSP13B,ERRFI1,CFAP44,SOD1,TBX3,TGFB1,LGR5,CFAP119
BP	regulation of phosphorylation	420	5	0.940993	1	CDKN1A,DMTN,PLXNB2,NOP53,HRG,ERRFI1
MF	protease binding	137	1	0.941198	1	ITGA3
BP	vesicle-mediated transport in synapse	248	3	0.941443	1	ERC2,DTNBP1,DOC2A
BP	positive regulation of chemotaxis	136	1	0.941725	1	TGFB1
MF	beta-catenin binding	100	1	0.942715	1	PROP1
CC	ruffle	184	2	0.942862	1	BAIAP2,ABL1,NME2
BP	import into cell	920	14	0.943997	1	APLNR,PLXNB2,ABL1,GATA2,HSPG2,MYO1D,TRPM4,XKR8,SLC9A1,SLC12A2,SOD1,TGFB1,DENND1C,DTNBP1
BP	cellular component assembly	3026	51	0.94401	1	SYCE1L,ABI2,BAIAP2,RBPMS,EVI5L,ISCA2,DYNC1H1,APLNR,DMTN,EPHA4,CNOT1,PADI4,PLXNB2,EML2,ABL1,CFAP184,ERC2,NPHP4,FBXW8,TINF2,VPS41,ANK3,BRF1,MRM2,NOP53,HRG,DNAJB2,MYH3,NOTCH1,NGRN,PLAGL2,TRPM4,CFAP44,PRKCZ,RAB5IF,MYOZ1,RPL38,SRSF1,RAB17,SFSWAP,SLC9A1,TAPBP,TGFB1,NDUFAF5,BBS10,SNIP1,MICALL2,DTNBP1,SLF1,SHANK3,DENR,EIF3F,ACTN3,CFAP119,VPS4B,RAB11FIP3,PIEZO1
MF	nucleic acid conformation isomerase activity	153	1	0.944083	1	EP400
BP	positive regulation of kinase activity	134	1	0.944225	1	CDKN1A
BP	Golgi organization	140	1	0.944457	1	FBXW8
BP	L-amino acid metabolic process	167	1	0.94475	1	OCA2
MF	GTP binding	340	3	0.945118	1	AGAP1,GUCY1A1,RAB17
CC	cell periphery	5693	98	0.945373	1	ADA,BAIAP2,GIPC1,TSPAN9,METAP2,EXOC3,TMEM123,COL11A2,TMEM30B,DYNC1H1,DXO,DPEP1,APLNR,KLHDC8B,TMEM184A,EPB41,DMTN,EPHA4,GPC2,FGFR2,RASA3,ADGRL1,IGSF9B,ATP10B,KATNIP,ABCA5,PLXNB2,ABL1,ACKR1,IFI6,RASGEF1C,ERC2,GIPR,GNRHR,ANK3,GRM4,GUCA1B,HRG,HSPG2,APLP2,IGF1R,IGFBP2,ITGA3,JAK3,KCNQ2,IFITM5,OR4F15,SHC4,MFAP2,KITLG,MYO1D,NME2,NOTCH1,NOTCH4,OPCML,PIK3CD,ATP5PO,ERRFI1,MPHOSPH8,TRPM4,XKR8,FLVCR2,TMEM30A,PKN1,GSDMB,GPRC5C,PRKCZ,ATP10A,PTPRN2,KCNK15,RAB17,SLC7A4,SLC9A1,SLC12A2,SOD1,TGFB1,TGFBR2,TPO,ZAP70,MMP28,PRRC2A,C3orf52,MICALL2,PLPPR3,SLC8B1,EEPD1,DTNBP1,RASAL1,SHANK3,LGR5,ACTN3,KCNQ4,BOC,NRXN3,VPS4B,MINPP1,CD44,CD70,RAB11FIP3,PIEZO1,SLC23A2
CC	endoplasmic reticulum lumen	299	3	0.945575	1	COL11A2,APLP2,MINPP1
MF	oxidoreductase activity, acting on paired donors, with incorporation or reduction of molecular oxygen	173	1	0.946184	1	TPO
BP	autophagosome organization	147	1	0.94658	1	ATP13A2
BP	positive regulation of phosphatidylinositol 3-kinase/protein kinase B signal transduction	214	2	0.946669	1	IGF1R,RGL2,TGFB1
CC	extracellular vesicle	2120	30	0.946995	1	N4BP2L2,BAIAP2,NPC2,GIPC1,DYNC1H1,DPEP1,PLXNB2,HRG,HSPG2,APLP2,IGFBP2,ITGA3,MYH3,MYO1D,NME2,PCYOX1,GPRC5C,PRKCZ,PSMB4,PSMB8,NDRG2,RREB1,RAB17,SLC9A1,SLC12A2,SOD1,PRRC2A,ACTN3,VPS4B,MINPP1,CD44,CD70
BP	response to toxic substance	256	2	0.947221	1	SOD1,TPO
CC	extracellular organelle	2121	30	0.947265	1	N4BP2L2,BAIAP2,NPC2,GIPC1,DYNC1H1,DPEP1,PLXNB2,HRG,HSPG2,APLP2,IGFBP2,ITGA3,MYH3,MYO1D,NME2,PCYOX1,GPRC5C,PRKCZ,PSMB4,PSMB8,NDRG2,RREB1,RAB17,SLC9A1,SLC12A2,SOD1,PRRC2A,ACTN3,VPS4B,MINPP1,CD44,CD70
CC	extracellular membrane-bounded organelle	2121	30	0.947265	1	N4BP2L2,BAIAP2,NPC2,GIPC1,DYNC1H1,DPEP1,PLXNB2,HRG,HSPG2,APLP2,IGFBP2,ITGA3,MYH3,MYO1D,NME2,PCYOX1,GPRC5C,PRKCZ,PSMB4,PSMB8,NDRG2,RREB1,RAB17,SLC9A1,SLC12A2,SOD1,PRRC2A,ACTN3,VPS4B,MINPP1,CD44,CD70
MF	aminoacyltransferase activity	459	5	0.948865	1	UBR3,SIAH3,CHFR,TRIM39,HDAC4,RNF40
BP	microtubule organizing center organization	155	1	0.949154	1	VPS4B
BP	autophagy	584	7	0.949906	1	ABI2,ATP13A2,ABL1,VPS41,FOXK2,UFM1,VPS4B
BP	process utilizing autophagic mechanism	584	7	0.949906	1	ABI2,ATP13A2,ABL1,VPS41,FOXK2,UFM1,VPS4B
BP	nucleus organization	155	1	0.951113	1	CFAP44,VPS4B
BP	female gamete generation	168	1	0.951372	1	LGR5
BP	activation of immune response	579	6	0.951535	1	ADA,ABL1,NOP53,IRF4,NFATC2,PIK3CD,ZAP70
CC	intracellular organelle	12784	224	0.95259	1	ADA,SYCE1L,ABI2,CDKN1A,CDKN2C,N4BP2L2,BAIAP2,ZBTB18,NPC2,GAS2L1,GIPC1,TSPAN9,CPSF4,KIF2C,RBPMS,NRM,CDCA5,EXOC3,OSBPL5,TMEM123,AGAP1,ISCA2,EID2B,MRPL55,COL11A2,CCDC127,RALYL,RBFOX3,COPS9,DAB1,TMEM30B,ACTL10,PPP1R18,ZNF431,DLX2,DYNC1H1,DXO,DPEP1,TMEM184A,TSNARE1,EPB41,DMTN,EPHA4,NR2F6,ZBTB12,JAZF1,GPC2,FGFR2,ZNF652,DOLK,MON1B,ZNF365,CNOT1,ATP10B,KATNIP,ATP13A2,ABCA5,POFUT1,NUP188,WBP2,PADI4,KPNA6,AIPL1,EML2,ABL1,ACKR1,IFI6,ZDHHC24,CFAP184,ERC2,NPHP4,GATA2,FBXW8,TINF2,VPS41,MORC1,POLL,SIAH3,CEP170B,LIN9,ANK3,MACROD1,GRM4,BRF1,GTF3C1,GUCA1B,GUK1,ALG5,MRM2,NOP53,FOXA2,HOXB7,AIRE,HRG,DNAJB2,HSPG2,APLP2,SLC35E4,IGF1R,FOXK2,PDX1,IRF4,ISG20,ITPKA,JAK3,YJEFN3,KMT5A,LIG3,SMAD6,SMCP,KITLG,MGMT,NR3C2,TRIM67,MSX1,NUDT1,MYH3,MYO1D,NFATC2,NME2,NOTCH1,NOTCH4,OCA2,PAFAH2,GALNT9,ZFTRAF1,PAX7,GLRX2,NGRN,PCYOX1,CWC15,UFM1,ESF1,ADA2,PLAGL2,ATP5PO,ERRFI1,POU4F2,FBXL19,RBFOX1,MPHOSPH8,TRPM4,SWT1,ARGLU1,FIGN,MRGBP,FLVCR2,CHFR,TMEM30A,CFAP44,PKN1,ZKSCAN7,GPRC5C,PRKCZ,RAB5IF,PROP1,PRSS3,TRIM39,PSMB4,PAK6,PSMB8,ATP10A,NDRG2,USP35,EP400,ZNF529,PTPRN2,PTS,MYOZ1,AFAP1,ELOVL5,RPL38,RREB1,NECAB3,SRSF1,RAB17,SFSWAP,NOM1,UNKL,ACBD3,RFX7,SKI,SLC9A1,SLC12A2,BRD9,ZBTB10,SMARCD1,SOD1,SS18,TAPBP,SNORD23,TBX3,TGFB1,TGFBR2,TGIF1,TPM2,EIPR1,ZFPL1,ZNF175,ZNF224,ZNF226,EVI5,OTUB2,GDAP1L1,NDUFAF5,PRRC2A,C3orf52,QTMAN,SNIP1,MICALL2,MOB3B,UBXN8,DENND1C,SLC8B1,NUP214,TRMT1L,ELOVL3,TRAPPC9,SH3BGRL2,DTNBP1,USP44,SLF1,DOC2A,TNRC18,ZBTB45,ZNF382,ATOH8,LGR5,CBFA2T3,DNAH11,WHR1,ACTN3,CFAP119,MTRFR,LRAT,TBRG4,TADA2B,VPS4B,MINPP1,CD44,RAB11FIP3,HDAC4,PIEZO1,RNF40
CC	organelle membrane	3626	57	0.952696	1	GIPC1,NRM,EXOC3,OSBPL5,MRPL55,CCDC127,TMEM30B,TMEM184A,DMTN,EPHA4,DOLK,CNOT1,ATP10B,ATP13A2,ABCA5,ABL1,IFI6,VPS41,GUCA1B,ALG5,DNAJB2,APLP2,SMCP,NR3C2,NOTCH1,NOTCH4,OCA2,PAFAH2,GALNT9,NGRN,ATP5PO,FLVCR2,TMEM30A,GPRC5C,RAB5IF,ATP10A,PTPRN2,ELOVL5,NECAB3,RAB17,ACBD3,SLC12A2,TAPBP,ZNF224,NDUFAF5,UBXN8,SLC8B1,ELOVL3,SH3BGRL2,DTNBP1,DOC2A,TNRC18,SHANK3,LGR5,CBFA2T3,LRAT,VPS4B,CD44,RAB11FIP3,PIEZO1
MF	calcium channel activity	122	1	0.953127	1	TRPM4
MF	ligand-gated monoatomic cation channel activity	133	1	0.953543	1	TRPM4
BP	cellular component biogenesis	3278	54	0.95359	1	SYCE1L,ABI2,BAIAP2,RBPMS,EVI5L,ISCA2,DYNC1H1,APLNR,DMTN,EPHA4,CNOT1,ATP13A2,PADI4,PLXNB2,EML2,ABL1,CFAP184,ERC2,NPHP4,FBXW8,TINF2,VPS41,ANK3,BRF1,MRM2,NOP53,HRG,DNAJB2,ISG20,MYH3,NOTCH1,NGRN,ESF1,PLAGL2,TRPM4,CFAP44,PRKCZ,RAB5IF,MYOZ1,RPL38,SRSF1,RAB17,SFSWAP,NOM1,SLC9A1,TAPBP,TGFB1,NDUFAF5,BBS10,SNIP1,MICALL2,DTNBP1,SLF1,SHANK3,DENR,EIF3F,ACTN3,CFAP119,VPS4B,RAB11FIP3,PIEZO1
MF	protein dimerization activity	1033	14	0.95384	1	RBPMS,FGFR2,ZNF365,ITGA3,MVD,ADA2,SOD1,TPM2,SLC8B1,ATOH8,WHR1,MAP3K13,VPS4B,RAB11FIP3,RNF40
BP	regulation of protein kinase activity	228	2	0.954196	1	CDKN1A,ERRFI1
CC	membrane raft	283	3	0.954356	1	SLC9A1,TGFBR2,ZAP70
MF	ribonucleoprotein complex binding	164	1	0.954436	1	MTRFR
BP	regulation of phosphatidylinositol 3-kinase/protein kinase B signal transduction	305	3	0.954924	1	NOP53,IGF1R,RGL2,TGFB1
CC	membrane microdomain	284	3	0.954993	1	SLC9A1,TGFBR2,ZAP70
BP	carboxylic acid transmembrane transport	145	1	0.956934	1	SLC23A2
MF	molecular function regulator activity	2160	33	0.957132	1	CST8,CDKN1A,CDKN2C,UCN3,EVI5L,AGAP1,RASA3,ABL1,RASGEF1C,ANK3,GUCA1B,HRG,DNAJB2,APLP2,IGFBP2,SMAD6,KITLG,NOTCH1,ADA2,ERRFI1,GPRC5C,SIPA1L2,MYOZ1,RGL2,SKI,TGFB1,TGFBR2,EVI5,SNIP1,MOB3B,DENND1C,RASAL1,MAP3K13,CD70
BP	male gonad development	140	1	0.957724	1	KITLG
BP	response to bacterium	676	6	0.957955	1	FGFR2,ABL1,SMAD6,NOTCH1,GSDMB,LRAT
BP	innate immune response	973	10	0.958573	1	PADI4,IFI6,NOP53,IRF4,ISG20,JAK3,PIK3CD,TRIM39,TGFB1,USP44,HDAC4
BP	glycerolipid biosynthetic process	232	2	0.958815	1	ITPKA,PIK3CD
CC	sperm flagellum	213	1	0.959314	1	NEK5,CFAP119
BP	development of primary male sexual characteristics	141	1	0.959501	1	KITLG
BP	spermatogenesis	617	6	0.960046	1	MORC1,NOTCH1,OCA2,DUSP13B,CFAP44,SOD1,CFAP119
BP	organic acid transmembrane transport	149	1	0.960234	1	SLC23A2
MF	G protein-coupled receptor binding	280	2	0.960674	1	UCN3,ADA2
MF	transmembrane transporter binding	135	1	0.960834	1	ANK3,ACTN3
BP	positive regulation of transferase activity	155	1	0.960968	1	CDKN1A
MF	carboxylic acid binding	180	1	0.961268	1	LRAT
BP	response to topologically incorrect protein	166	1	0.961529	1	DNAJB2
BP	protein O-linked glycosylation	147	1	0.961939	1	POFUT1,GALNT9
MF	guanyl nucleotide binding	363	3	0.962363	1	AGAP1,GUCY1A1,NME2,RAB17
MF	guanyl ribonucleotide binding	363	3	0.962363	1	AGAP1,GUCY1A1,NME2,RAB17
MF	organic acid binding	182	1	0.963593	1	LRAT
BP	sexual reproduction	1072	12	0.964749	1	SYCE1L,MORC1,SMCP,MSX1,NOTCH1,OCA2,DUSP13B,CHFR,CFAP44,SOD1,TGFB1,UBXN8,LGR5,CFAP119
MF	ubiquitin-protein transferase activity	416	4	0.964935	1	UBR3,SIAH3,CHFR,TRIM39,RNF40
CC	ficolin-1-rich granule	179	1	0.965225	1	NME2,PTPRN2
BP	lipid modification	172	1	0.965977	1	PLPPR3
BP	male gamete generation	633	6	0.966303	1	MORC1,NOTCH1,OCA2,DUSP13B,CFAP44,SOD1,CFAP119
BP	organic anion transport	445	4	0.966503	1	GIPC1,SLC12A2,DTNBP1,SLC23A2
BP	homophilic cell adhesion via plasma membrane adhesion molecules	159	1	0.966641	1	PLXNB2
CC	spindle pole	176	1	0.966763	1	VPS4B
BP	lipid biosynthetic process	717	8	0.968263	1	DOLK,ITPKA,MIR96,MVD,PIK3CD,ELOVL5,ACBD3,AACS,ELOVL3
BP	germ cell development	388	3	0.968319	1	OCA2,CFAP44,LGR5,CFAP119
CC	RNA polymerase II transcription regulator complex	238	2	0.969505	1	SMAD6,NFATC2
CC	membrane-bounded organelle	12837	221	0.969535	1	ADA,SYCE1L,ABI2,CDKN1A,CDKN2C,N4BP2L2,BAIAP2,ZBTB18,NPC2,GIPC1,STARD10,TSPAN9,CPSF4,KIF2C,RBPMS,NRM,CDCA5,EXOC3,OSBPL5,TMEM123,AGAP1,ISCA2,EID2B,MRPL55,COL11A2,CCDC127,RALYL,RBFOX3,COPS9,DAB1,TMEM30B,ZNF431,DLX2,DYNC1H1,DXO,DPEP1,TMEM184A,TSNARE1,EPB41,DMTN,EPHA4,NR2F6,ZBTB12,JAZF1,GPC2,FGFR2,ZNF652,DOLK,MON1B,CNOT1,ATP10B,KATNIP,ATP13A2,ABCA5,POFUT1,NUP188,WBP2,PADI4,KPNA6,PLXNB2,AIPL1,ABL1,ACKR1,IFI6,ZDHHC24,CFAP184,NPHP4,GATA2,FBXW8,TINF2,VPS41,MORC1,POLL,SIAH3,LIN9,ANK3,MACROD1,GRM4,BRF1,GTF3C1,GUCA1B,GUK1,ALG5,MRM2,NOP53,FOXA2,HOXB7,AIRE,HRG,DNAJB2,HSPG2,APLP2,SLC35E4,NEK5,IGF1R,IGFBP2,FOXK2,PDX1,IRF4,ISG20,ITGA3,ITPKA,JAK3,YJEFN3,KMT5A,LIG3,SMAD6,SMCP,MGMT,NR3C2,MSX1,NUDT1,MYH3,MYO1D,NFATC2,NME2,NOTCH1,NOTCH4,OCA2,PAFAH2,GALNT9,ZFTRAF1,PAX7,GLRX2,NGRN,PCYOX1,CWC15,UFM1,ESF1,ADA2,PLAGL2,ATP5PO,ERRFI1,POU4F2,FBXL19,RBFOX1,MPHOSPH8,TRPM4,SWT1,ARGLU1,FIGN,MRGBP,FLVCR2,CHFR,TMEM30A,CFAP44,PKN1,ZKSCAN7,GPRC5C,PRKCZ,RAB5IF,PROP1,PRSS3,TRIM39,PSMB4,PAK6,PSMB8,ATP10A,NDRG2,USP35,EP400,ZNF529,PTPRN2,PTS,MYOZ1,ELOVL5,RREB1,NECAB3,SRSF1,RAB17,SFSWAP,NOM1,UNKL,ACBD3,RFX7,SKI,SLC9A1,SLC12A2,BRD9,ZBTB10,SMARCD1,SOD1,SS18,TAPBP,SNORD23,TBX3,TGFB1,TGFBR2,TGIF1,EIPR1,ZFPL1,ZNF175,ZNF224,ZNF226,EVI5,OTUB2,GDAP1L1,NDUFAF5,PRRC2A,C3orf52,QTMAN,BBS10,SNIP1,MICALL2,MOB3B,UBXN8,DENND1C,SLC8B1,NUP214,TRMT1L,ELOVL3,TRAPPC9,SH3BGRL2,DTNBP1,USP44,SLF1,DOC2A,TNRC18,ZBTB45,ZNF382,ATOH8,SHANK3,LGR5,CBFA2T3,DNAH11,WHR1,ACTN3,CFAP119,MTRFR,LRAT,TBRG4,TADA2B,VPS4B,MINPP1,CD44,CD70,RAB11FIP3,HDAC4,PIEZO1,RNF40
BP	regulation of pattern recognition receptor signaling pathway	186	1	0.969659	1	NOP53,IRF4
BP	regulation of kinase activity	250	2	0.969703	1	CDKN1A,ERRFI1
BP	regulation of extrinsic apoptotic signaling pathway	158	1	0.97003	1	IFI6
BP	protein folding	209	1	0.970112	1	DNAJB2,TAPBP
MF	guanyl-nucleotide exchange factor activity	219	2	0.971088	1	RASGEF1C,RGL2,DENND1C
BP	biological process involved in interaction with host	176	1	0.971171	1	VPS4B
BP	gamete generation	793	8	0.972735	1	MORC1,NOTCH1,OCA2,DUSP13B,CFAP44,SOD1,TGFB1,LGR5,CFAP119
BP	protein complex oligomerization	273	2	0.974366	1	TRPM4,SLC9A1
BP	regulation of macroautophagy	187	1	0.974669	1	ATP13A2
MF	carboxylic acid transmembrane transporter activity	178	1	0.975023	1	SLC23A2
BP	regulation of autophagy	353	3	0.975219	1	ATP13A2,ABL1,FOXK2
MF	organic acid transmembrane transporter activity	179	1	0.975398	1	SLC23A2
MF	GTPase activity	307	2	0.976003	1	AGAP1,RAB17
BP	cellular process involved in reproduction in multicellular organism	425	3	0.977491	1	OCA2,CFAP44,LGR5,CFAP119
CC	plasma membrane protein complex	575	7	0.978521	1	HSPG2,IGF1R,ITGA3,KCNQ2,TGFBR2,ZAP70,KCNQ4
BP	cellular response to lipopolysaccharide	216	1	0.979656	1	ABL1
MF	enzyme binding	2011	31	0.980258	1	ABI2,CDKN1A,CDKN2C,N4BP2L2,NPC2,EVI5L,PPP1R18,EPHA4,ABL1,SIAH3,DNAJB2,ITGA3,ITPKA,JAK3,SHC4,SMAD6,NFATC2,NOTCH1,ERRFI1,PKN1,SRSF1,SKI,SLC9A1,SLC12A2,SOD1,TGFB1,EVI5,MICALL2,SLF1,MAP3K13,RAB11FIP3,HDAC4,RNF40
BP	protein polyubiquitination	288	2	0.981108	1	CHFR,SPSB4
CC	nuclear chromosome	220	1	0.98136	1	SYCE1L,EP400
BP	glycerolipid metabolic process	375	3	0.981903	1	OSBPL5,ITPKA,PIK3CD
BP	carbohydrate biosynthetic process	192	1	0.981959	1	TGFB1
BP	defense response to bacterium	309	1	0.982021	1	GSDMB
BP	multicellular organism growth	173	1	0.982375	1	SOD1
BP	cellular response to molecule of bacterial origin	232	1	0.982913	1	ABL1
BP	lipid catabolic process	341	2	0.983645	1	DPEP1,PAFAH2
BP	protein homooligomerization	202	1	0.98414	1	TRPM4
CC	coated vesicle	307	2	0.984166	1	VPS41,DENND1C
MF	ligand-gated monoatomic ion channel activity	178	1	0.98429	1	TRPM4
BP	cellular response to tumor necrosis factor	215	1	0.984644	1	CD70
CC	endocytic vesicle membrane	193	1	0.984677	1	TAPBP,RAB11FIP3
MF	ligand-gated channel activity	180	1	0.985275	1	TRPM4
CC	Golgi membrane	667	7	0.985484	1	ABCA5,NOTCH1,NOTCH4,GALNT9,ACBD3,TAPBP,CBFA2T3,RAB11FIP3
MF	tubulin binding	368	3	0.985694	1	GAS2L1,KIF2C,EML2,VPS41
CC	extracellular space	3176	41	0.986339	1	N4BP2L2,BAIAP2,NPC2,GIPC1,UCN3,DYNC1H1,DPEP1,CNOT1,KATNIP,PLXNB2,TSKU,HRG,HSPG2,APLP2,IGFBP2,ITGA3,KITLG,MYH3,MYO1D,NME2,PCYOX1,ESF1,ADA2,GPRC5C,PRKCZ,PRSS3,PSMB4,PSMB8,NDRG2,RREB1,RAB17,SLC9A1,SLC12A2,SOD1,TGFB1,TGFBR2,TPO,MMP28,PRRC2A,ACTN3,VPS4B,MINPP1,CD44,CD70
BP	organic acid catabolic process	242	1	0.986392	1	DPEP1
BP	carboxylic acid catabolic process	242	1	0.986392	1	DPEP1
MF	protein heterodimerization activity	326	2	0.986638	1	ITGA3,TPM2
BP	regulation of synapse assembly	165	1	0.987359	1	RAB17
BP	response to tumor necrosis factor	232	1	0.988437	1	CD70
CC	extracellular region	4006	53	0.989553	1	CST8,N4BP2L2,BAIAP2,NPC2,GIPC1,UCN3,EXOC3-AS1,COL11A2,DYNC1H1,DPEP1,GPC2,FGFR2,CNOT1,KATNIP,PLXNB2,TSKU,HRG,HSPG2,APLP2,IGFBP2,ITGA3,MFAP2,KITLG,MYH3,MYO1D,NME2,NOTCH1,NOTCH4,OPCML,NGRN,PCYOX1,ESF1,ADA2,GPRC5C,PRKCZ,PRSS3,PSMB4,PSMB8,NDRG2,RREB1,RAB17,SLC9A1,SLC12A2,SOD1,TGFB1,TGFBR2,TPO,MMP28,PRRC2A,DNAH11,ACTN3,HTRA3,VPS4B,MINPP1,CD44,CD70
MF	protein binding	13777	245	0.989859	1	ADA,CLUHP3,ABI2,CDKN1A,CDKN2C,N4BP2L2,BAIAP2,ZBTB18,NPC2,GAS2L1,GIPC1,STARD10,CPSF4,METAP2,KIF2C,RBPMS,NRM,CDCA5,EXOC3,UCN3,TMEM123,DDIT4L,EVI5L,EXOC3-AS1,AGAP1,ISCA2,EID2B,COL11A2,UBR3,RALYL,COPS9,FBXO16,DAB1,TMEM30B,DCTD,PPP1R18,DLX2,DYNC1H1,DXO,DPEP1,APLNR,ELAVL4,TSNARE1,EPB41,DMTN,EPHA4,NR2F6,ZBTB12,JAZF1,GPC2,PRR15,FGFR2,ZNF652,DOLK,ADGRL1,MON1B,ZNF365,CNOT1,ATP10B,LRCH1,GSE1,ATP13A2,WBP2,PADI4,KPNA6,PLXNB2,AIPL1,EML2,ABL1,ACKR1,IFI6,ZDHHC24,CFAP184,TSKU,ERC2,NPHP4,GATA2,FBXW8,TINF2,GIPR,VPS41,MORC1,POLL,SIAH3,CEP170B,KIAA0825,LIN9,ANK3,MACROD1,BRF1,GTF3C1,GUCA1B,GUCY1A1,GUK1,ALG5,NOP53,FOXA2,HOXB7,AIRE,HRG,DNAJB2,HSPG2,APLP2,SLC35E4,IGF1R,IGFBP2,FOXK2,PDX1,IRF4,ITGA3,ITPKA,JAK3,YJEFN3,KCNQ2,KMT5A,LIG3,SHC4,SMAD6,SMCP,MFAP2,KITLG,NR3C2,MSX1,NUDT1,MVD,MYH3,MYO1D,NFATC2,NME2,NOTCH1,NOTCH4,OCA2,OPCML,ZFTRAF1,PAX7,GLRX2,DUSP13B,NGRN,PCYOX1,CWC15,UFM1,ADA2,PIK3CD,PLAGL2,ATP5PO,ERRFI1,POU4F2,FBXL19,RBFOX1,MPHOSPH8,TRPM4,ARGLU1,FIGN,MRGBP,CHFR,TMEM30A,CFAP44,PKN1,ZKSCAN7,PRKCZ,RAB5IF,PROP1,PRSS3,TRIM39,PSMB4,PAK6,PSMB8,ATP10A,NDRG2,SIPA1L2,EP400,PTS,MYOZ1,RGL2,AFAP1,ELOVL5,RPL38,NECAB3,SRSF1,RAB17,SFSWAP,TMEM267,NOM1,UNKL,ACBD3,RFX7,SKI,SLC9A1,SLC12A2,BRD9,AACS,ZBTB10,SMARCD1,SOD1,SS18,TAPBP,TBX3,TGFB1,TGFBR2,TGIF1,TPM2,EIPR1,ZAP70,ZFPL1,ZNF175,ZNF224,EVI5,OTUB2,NDUFAF5,MMP28,PRRC2A,C3orf52,BBS10,SNIP1,MICALL2,MOB3B,UBXN8,DENND1C,SLC8B1,NUP214,EEPD1,C1orf21,TRMT1L,ELOVL3,TRAPPC9,SH3BGRL2,DTNBP1,USP44,SLF1,DOC2A,ZBTB45,ATOH8,SHANK3,LGR5,DENR,CBFA2T3,EIF3F,DNAH11,WHR1,ACTN3,SH2D2A,KCNQ4,CDKN2AIPNL,MTRFR,BOC,MAP3K13,LRAT,SPSB4,TBRG4,TADA2B,NRXN3,HTRA3,VPS4B,MINPP1,CD44,CD70,RAB11FIP3,HDAC4,PIEZO1,RNF40,SLC23A2
BP	positive regulation of protein phosphorylation	226	1	0.991239	1	CDKN1A
BP	regulation of lipid metabolic process	339	2	0.991447	1	NPC2,MIR96,ELOVL5
CC	organelle	13598	233	0.991806	1	ADA,SYCE1L,ABI2,CDKN1A,CDKN2C,N4BP2L2,BAIAP2,ZBTB18,NPC2,GAS2L1,GIPC1,STARD10,TSPAN9,CPSF4,KIF2C,RBPMS,NRM,CDCA5,EXOC3,OSBPL5,TMEM123,AGAP1,ISCA2,EID2B,MRPL55,COL11A2,CCDC127,RALYL,RBFOX3,COPS9,DAB1,TMEM30B,ACTL10,PPP1R18,ZNF431,DLX2,DYNC1H1,DXO,DPEP1,TMEM184A,TSNARE1,EPB41,DMTN,EPHA4,NR2F6,ZBTB12,JAZF1,GPC2,FGFR2,ZNF652,DOLK,MON1B,ZNF365,IGSF9B,CNOT1,ATP10B,KATNIP,ATP13A2,ABCA5,POFUT1,NUP188,WBP2,PADI4,KPNA6,PLXNB2,AIPL1,EML2,ABL1,ACKR1,IFI6,ZDHHC24,CFAP184,ERC2,NPHP4,GATA2,FBXW8,TINF2,VPS41,MORC1,POLL,SIAH3,CEP170B,LIN9,ANK3,MACROD1,GRM4,BRF1,GTF3C1,GUCA1B,GUK1,ALG5,MRM2,NOP53,FOXA2,HOXB7,AIRE,HRG,DNAJB2,HSPG2,APLP2,SLC35E4,NEK5,IGF1R,IGFBP2,FOXK2,PDX1,IRF4,ISG20,ITGA3,ITPKA,JAK3,YJEFN3,KMT5A,LIG3,SMAD6,SMCP,KITLG,MGMT,NR3C2,TRIM67,MSX1,NUDT1,MYH3,MYO1D,NFATC2,NME2,NOTCH1,NOTCH4,OCA2,PAFAH2,GALNT9,ZFTRAF1,PAX7,GLRX2,NGRN,PCYOX1,CWC15,UFM1,ESF1,ADA2,PLAGL2,ATP5PO,ERRFI1,POU4F2,FBXL19,RBFOX1,MPHOSPH8,TRPM4,SWT1,ARGLU1,FIGN,MRGBP,FLVCR2,CHFR,TMEM30A,CFAP44,PKN1,ZKSCAN7,GPRC5C,PRKCZ,RAB5IF,PROP1,PRSS3,TRIM39,PSMB4,PAK6,PSMB8,ATP10A,NDRG2,USP35,EP400,ZNF529,PTPRN2,PTS,MYOZ1,AFAP1,ELOVL5,RPL38,RREB1,NECAB3,SRSF1,RAB17,SFSWAP,NOM1,UNKL,ACBD3,RFX7,SKI,SLC9A1,SLC12A2,BRD9,ZBTB10,SMARCD1,SOD1,SS18,TAPBP,SNORD23,TBX3,TGFB1,TGFBR2,TGIF1,TPM2,EIPR1,ZFPL1,ZNF175,ZNF224,ZNF226,EVI5,OTUB2,GDAP1L1,NDUFAF5,PRRC2A,C3orf52,QTMAN,BBS10,SNIP1,MICALL2,MOB3B,UBXN8,DENND1C,SLC8B1,NUP214,TRMT1L,ELOVL3,TRAPPC9,SH3BGRL2,DTNBP1,USP44,SLF1,DOC2A,TNRC18,ZBTB45,ZNF382,ATOH8,SHANK3,LGR5,CBFA2T3,DNAH11,WHR1,ACTN3,CFAP119,MTRFR,LRAT,TBRG4,TADA2B,VPS4B,MINPP1,CD44,CD70,RAB11FIP3,HDAC4,PIEZO1,RNF40
CC	membrane protein complex	1186	14	0.992626	1	TSNARE1,VPS41,HSPG2,IGF1R,ITGA3,KCNQ2,PIK3CD,ATP5PO,TRPM4,KCNK15,SLC9A1,TAPBP,TGFBR2,ZAP70,KCNQ4
BP	protein maturation	584	4	0.992697	1	METAP2,ISCA2,DNAJB2,PRSS3,TAPBP
CC	bounding membrane of organelle	2153	29	0.992967	1	EXOC3,CCDC127,TMEM184A,DMTN,EPHA4,CNOT1,ATP10B,ATP13A2,ABCA5,IFI6,VPS41,ALG5,APLP2,NOTCH1,NOTCH4,OCA2,GALNT9,TMEM30A,PTPRN2,RAB17,ACBD3,TAPBP,DTNBP1,DOC2A,SHANK3,CBFA2T3,VPS4B,CD44,RAB11FIP3,PIEZO1
CC	endocytic vesicle	338	2	0.992984	1	RAB17,TAPBP,RAB11FIP3
MF	organic anion transmembrane transporter activity	257	1	0.994595	1	SLC23A2
BP	positive regulation of phosphorylation	248	1	0.994609	1	CDKN1A
MF	oxidoreductase activity	634	4	0.99472	1	GLRX2,PCYOX1,SOD1,TPO,NDUFAF5
BP	pattern recognition receptor signaling pathway	302	1	0.996229	1	NOP53,IRF4
BP	positive regulation of response to biotic stimulus	429	2	0.996441	1	NOP53,HRG,IRF4
BP	innate immune response-activating signaling pathway	314	1	0.996947	1	NOP53,IRF4
BP	activation of innate immune response	332	1	0.997764	1	NOP53,IRF4
CC	membrane	8649	138	0.997806	1	ADA,BAIAP2,GIPC1,STARD10,TSPAN9,METAP2,KIF2C,NRM,EXOC3,OSBPL5,TMEM123,MRPL55,UBR3,CCDC127,SLC35F3,TMEM30B,DYNC1H1,DXO,DPEP1,APLNR,KLHDC8B,TMEM184A,TSNARE1,EPB41,DMTN,EPHA4,GPC2,FGFR2,RASA3,DOLK,ADGRL1,IGSF9B,CNOT1,ATP10B,KATNIP,ATP13A2,ABCA5,POFUT1,NUP188,KPNA6,PLXNB2,ABL1,ACKR1,IFI6,ZDHHC24,RASGEF1C,ERC2,GIPR,VPS41,GNRHR,ANK3,GRM4,GTF3C1,GUCA1B,ALG5,HRG,DNAJB2,HSPG2,APLP2,SLC35E4,IGF1R,IGFBP2,IRF4,ITGA3,JAK3,KCNQ2,IFITM5,OR4F15,SHC4,SMCP,KITLG,MGMT,NR3C2,MYO1D,NOTCH1,NOTCH4,OCA2,OPCML,PAFAH2,GALNT9,NGRN,PIK3CD,ATP5PO,ERRFI1,MPHOSPH8,TRPM4,XKR8,FLVCR2,TMEM30A,PKN1,GSDMB,GPRC5C,PRKCZ,RAB5IF,ATP10A,PTPRN2,ELOVL5,KCNK15,NECAB3,RAB17,TMEM267,ACBD3,SLC7A4,SLC9A1,SLC12A2,SOD1,TAPBP,TGFB1,TGFBR2,TPO,ZAP70,ZFPL1,ZNF224,NDUFAF5,PRRC2A,C3orf52,MICALL2,UBXN8,PLPPR3,SLC8B1,EEPD1,ELOVL3,SH3BGRL2,DTNBP1,TMEM191A,RASAL1,DOC2A,TNRC18,SHANK3,LGR5,CBFA2T3,EIF3F,ACTN3,KCNQ4,BOC,MAP3K13,LRAT,NRXN3,VPS4B,MINPP1,CD44,CD70,RAB11FIP3,PIEZO1,RNF40,SLC23A2
BP	regulation of response to biotic stimulus	573	3	0.997923	1	NOP53,HRG,IRF4,TGFB1
BP	regulation of innate immune response	479	2	0.998256	1	NOP53,IRF4,TGFB1
BP	positive regulation of phosphorus metabolic process	310	1	0.998516	1	CDKN1A
BP	positive regulation of phosphate metabolic process	310	1	0.998516	1	CDKN1A
BP	cellular process	16222	274	0.998828	1	ADA,SYCE1L,ABI2,CDKN1A,CDKN2C,N4BP2L2,BAIAP2,ZBTB18,NPC2,GAS2L1,GIPC1,TSPAN9,CPSF4,METAP2,KIF2C,RBPMS,CDCA5,EXOC3,UCN3,OSBPL5,DDIT4L,EVI5L,AGAP1,ISCA2,EID2B,MRPL55,COL11A2,UBR3,RBFOX3,CAPN12,YDJC,COPS9,DAB1,TMEM30B,DCTD,ZNF431,DLX2,DYNC1H1,DXO,DPEP1,APLNR,ELAVL4,KLHDC8B,TMEM184A,TSNARE1,EPB41,DMTN,EPHA4,NR2F6,ZBTB12,JAZF1,GPC2,FGFR2,RASA3,ZNF652,DOLK,ADGRL1,MON1B,ZNF365,IGSF9B,CNOT1,ATP10B,LRCH1,GSE1,KATNIP,ATP13A2,ABCA5,POFUT1,NUP188,WBP2,PADI4,KPNA6,PLXNB2,AIPL1,EML2,ABL1,ACKR1,IFI6,ZDHHC24,RASGEF1C,CFAP184,TSKU,ERC2,NPHP4,GATA2,FBXW8,TINF2,GIPR,VPS41,MORC1,POLL,GNRHR,SIAH3,LIN9,ANK3,MACROD1,GRM4,BRF1,GTF3C1,GUCA1B,GUCY1A1,GUK1,ALG5,MRM2,NOP53,FOXA2,HOXB7,AIRE,HRG,DNAJB2,HSPG2,APLP2,SLC35E4,IGF1R,IGFBP2,FOXK2,PDX1,IRF4,ISG20,ITGA3,ITPKA,JAK3,YJEFN3,KCNQ2,KMT5A,OR4F15,LIG3,SHC4,MIR96,SMAD6,SMCP,MFAP2,KITLG,MGMT,NR3C2,TRIM67,MIR330,MSX1,NUDT1,MVD,MYH3,MYO1D,NFATC2,NME2,NOTCH1,NOTCH4,OCA2,OPCML,PAFAH2,GALNT9,PAX7,GLRX2,DUSP13B,NGRN,PCYOX1,CWC15,UFM1,ESF1,ADA2,PIK3CD,PLAGL2,ATP5PO,ERRFI1,POU4F2,FBXL19,RBFOX1,MPHOSPH8,TRPM4,ARGLU1,XKR8,FIGN,MRGBP,FLVCR2,CHFR,TMEM30A,CFAP44,PKN1,GSDMB,ZKSCAN7,GPRC5C,PRKCZ,RAB5IF,PROP1,PRSS3,TRIM39,PSMB4,PAK6,PSMB8,ATP10A,NDRG2,USP35,SIPA1L2,EP400,ZNF529,PTPRN2,PTS,MYOZ1,RGL2,AFAP1,ELOVL5,KCNK15,RPL38,RREB1,NECAB3,SRSF1,RAB17,SFSWAP,NOM1,UNKL,ACBD3,RFX7,SKI,SLC7A4,SLC9A1,SLC12A2,BRD9,AACS,ZBTB10,SMARCD1,SOD1,SS18,TAPBP,SNORD23,TBX3,TGFB1,TGFBR2,TGIF1,TPM2,TPO,EIPR1,ZAP70,ZFPL1,ZNF175,ZNF224,ZNF226,EVI5,OTUB2,NDUFAF5,MMP28,PRRC2A,QTMAN,BBS10,SNIP1,MICALL2,MOB3B,UBXN8,PLPPR3,DENND1C,SLC8B1,FBXL18,PGGHG,NUP214,EEPD1,TRMT1L,ELOVL3,TRAPPC9,DTNBP1,USP44,SLF1,RASAL1,DOC2A,TNRC18,ZBTB45,ZNF382,ATOH8,SHANK3,LGR5,DENR,CBFA2T3,EIF3F,DNAH11,WHR1,ACTN3,SH2D2A,CFAP119,KCNQ4,MTRFR,BOC,MAP3K13,LRAT,SPSB4,TBRG4,TADA2B,NRXN3,HTRA3,VPS4B,MINPP1,CD44,CD70,RAB11FIP3,HDAC4,PIEZO1,RNF40,SLC23A2
MF	binding	15536	270	0.998851	1	ADA,CLUHP3,ABI2,CDKN1A,CDKN2C,N4BP2L2,BAIAP2,ZBTB18,NPC2,GAS2L1,GIPC1,STARD10,CPSF4,METAP2,KIF2C,RBPMS,NRM,CDCA5,EXOC3,UCN3,OSBPL5,TMEM123,DDIT4L,EVI5L,EXOC3-AS1,AGAP1,ISCA2,EID2B,COL11A2,UBR3,RALYL,RBFOX3,CAPN12,YDJC,COPS9,FBXO16,DAB1,TMEM30B,DCTD,PPP1R18,ZNF431,DLX2,DYNC1H1,DXO,DPEP1,APLNR,ELAVL4,TMEM184A,TSNARE1,EPB41,DMTN,EPHA4,NR2F6,ZBTB12,JAZF1,GPC2,PRR15,FGFR2,RASA3,ZNF652,DOLK,ADGRL1,MON1B,ZNF365,CNOT1,ATP10B,LRCH1,GSE1,ATP13A2,ABCA5,WBP2,PADI4,KPNA6,PLXNB2,AIPL1,EML2,ABL1,ACKR1,IFI6,ZDHHC24,CFAP184,TSKU,ERC2,NPHP4,GATA2,FBXW8,TINF2,GIPR,VPS41,MORC1,POLL,SIAH3,CEP170B,KIAA0825,LIN9,ANK3,MACROD1,BRF1,GTF3C1,GUCA1B,GUCY1A1,GUK1,ALG5,NOP53,FOXA2,HOXB7,AIRE,HRG,DNAJB2,HSPG2,APLP2,SLC35E4,NEK5,IGF1R,IGFBP2,FOXK2,PDX1,IRF4,ISG20,ITGA3,ITPKA,JAK3,YJEFN3,KCNQ2,KMT5A,LIG3,SHC4,MIR96,SMAD6,SMCP,MFAP2,KITLG,MGMT,NR3C2,TRIM67,MIR330,MSX1,NUDT1,MVD,MYH3,MYO1D,NFATC2,NME2,NOTCH1,NOTCH4,OCA2,OPCML,PAFAH2,GALNT9,ZFTRAF1,PAX7,GLRX2,DUSP13B,NGRN,PCYOX1,CWC15,UFM1,ESF1,ADA2,PIK3CD,PLAGL2,ATP5PO,ERRFI1,POU4F2,FBXL19,RBFOX1,MPHOSPH8,TRPM4,ARGLU1,FIGN,MRGBP,FLVCR2,CHFR,TMEM30A,CFAP44,PKN1,GSDMB,ZKSCAN7,PRKCZ,RAB5IF,PROP1,PRSS3,TRIM39,PSMB4,PAK6,PSMB8,ATP10A,NDRG2,SIPA1L2,EP400,ZNF529,PTS,MYOZ1,RGL2,AFAP1,ELOVL5,RPL38,RREB1,NECAB3,SRSF1,RAB17,SFSWAP,TMEM267,NOM1,UNKL,ACBD3,RFX7,SKI,SLC9A1,SLC12A2,BRD9,AACS,ZBTB10,SMARCD1,SOD1,SS18,TAPBP,TBX3,TGFB1,TGFBR2,TGIF1,TPM2,TPO,EIPR1,ZAP70,ZFPL1,ZNF175,ZNF224,ZNF226,EVI5,OTUB2,NDUFAF5,MMP28,PRRC2A,C3orf52,BBS10,SNIP1,MICALL2,MOB3B,EFCC1,UBXN8,DENND1C,SLC8B1,NUP214,EEPD1,C1orf21,TRMT1L,ELOVL3,TRAPPC9,SH3BGRL2,DTNBP1,USP44,SLF1,RASAL1,DOC2A,TNRC18,ZBTB45,ZNF382,ATOH8,SHANK3,LGR5,DENR,CBFA2T3,EIF3F,DNAH11,WHR1,ACTN3,SH2D2A,KCNQ4,CDKN2AIPNL,MTRFR,BOC,MAP3K13,LRAT,SPSB4,TBRG4,TADA2B,NRXN3,HTRA3,VPS4B,MINPP1,CD44,CD70,RAB11FIP3,HDAC4,PIEZO1,RNF40,SLC23A2
BP	regulation of defense response	868	5	0.999288	1	ADA,NOP53,IRF4,PSMB4,SOD1,TGFB1
BP	positive regulation of innate immune response	397	1	0.999305	1	NOP53,IRF4
BP	positive regulation of defense response	545	2	0.999319	1	NOP53,IRF4,TGFB1
BP	positive regulation of response to external stimulus	662	3	0.999552	1	NOP53,HRG,IRF4,TGFB1
BP	biological_process	16649	279	0.999748	1	ADA,SYCE1L,ABI2,CDKN1A,CDKN2C,N4BP2L2,BAIAP2,ZBTB18,NPC2,GAS2L1,GIPC1,STARD10,TSPAN9,CPSF4,METAP2,KIF2C,RBPMS,CDCA5,EXOC3,UCN3,OSBPL5,DDIT4L,EVI5L,AGAP1,ISCA2,EID2B,MRPL55,COL11A2,UBR3,CCDC127,RBFOX3,CAPN12,SLC35F3,YDJC,COPS9,DAB1,TMEM30B,DCTD,ZNF431,DLX2,DYNC1H1,DXO,DPEP1,APLNR,ELAVL4,KLHDC8B,TMEM184A,TSNARE1,EPB41,DMTN,EPHA4,NR2F6,ZBTB12,JAZF1,GPC2,FGFR2,RASA3,ZNF652,DOLK,ADGRL1,MON1B,ZNF365,DIP2C,IGSF9B,CNOT1,ATP10B,LRCH1,GSE1,KATNIP,ATP13A2,ABCA5,POFUT1,NUP188,WBP2,PADI4,KPNA6,PLXNB2,AIPL1,EML2,ABL1,ACKR1,IFI6,ZDHHC24,RASGEF1C,CFAP184,TSKU,ERC2,NPHP4,GATA2,FBXW8,TINF2,GIPR,VPS41,MORC1,POLL,GNRHR,SIAH3,LIN9,ANK3,MACROD1,GRM4,BRF1,GTF3C1,GUCA1B,GUCY1A1,GUK1,ALG5,MRM2,NOP53,FOXA2,HOXB7,AIRE,HRG,DNAJB2,HSPG2,APLP2,SLC35E4,IGF1R,IGFBP2,FOXK2,PDX1,IRF4,ISG20,ITGA3,ITPKA,JAK3,YJEFN3,KCNQ2,IFITM5,KMT5A,OR4F15,LIG3,SHC4,MIR96,SMAD6,SMCP,MFAP2,KITLG,MGMT,NR3C2,TRIM67,MIR330,MSX1,NUDT1,MVD,MYH3,MYO1D,NFATC2,NME2,NOTCH1,NOTCH4,OCA2,OPCML,PAFAH2,GALNT9,PAX7,GLRX2,DUSP13B,NGRN,PCYOX1,CWC15,UFM1,ESF1,ADA2,PIK3CD,PLAGL2,ATP5PO,ERRFI1,POU4F2,FBXL19,RBFOX1,MPHOSPH8,TRPM4,ARGLU1,XKR8,FIGN,MRGBP,FLVCR2,CHFR,TMEM30A,CFAP44,PKN1,GSDMB,ZKSCAN7,GPRC5C,PRKCZ,RAB5IF,PROP1,PRSS3,TRIM39,PSMB4,PAK6,PSMB8,ATP10A,NDRG2,USP35,SIPA1L2,EP400,ZNF529,PTPRN2,PTS,MYOZ1,RGL2,AFAP1,ELOVL5,KCNK15,RPL38,RREB1,NECAB3,SRSF1,RAB17,SFSWAP,NOM1,UNKL,ACBD3,RFX7,SKI,SLC7A4,SLC9A1,SLC12A2,BRD9,AACS,ZBTB10,SMARCD1,SOD1,SS18,TAPBP,SNORD23,TBX3,TGFB1,TGFBR2,TGIF1,TPM2,TPO,EIPR1,ZAP70,ZFPL1,ZNF175,ZNF224,ZNF226,EVI5,OTUB2,NDUFAF5,MMP28,PRRC2A,QTMAN,BBS10,SNIP1,MICALL2,MOB3B,UBXN8,PLPPR3,DENND1C,SLC8B1,FBXL18,PGGHG,NUP214,EEPD1,TRMT1L,ELOVL3,TRAPPC9,DTNBP1,USP44,SLF1,RASAL1,DOC2A,TNRC18,ZBTB45,ZNF382,ATOH8,SHANK3,LGR5,DENR,CBFA2T3,EIF3F,DNAH11,WHR1,ACTN3,SH2D2A,CFAP119,KCNQ4,MTRFR,BOC,MAP3K13,LRAT,SPSB4,TBRG4,TADA2B,NRXN3,HTRA3,VPS4B,MINPP1,CD44,CD70,RAB11FIP3,HDAC4,PIEZO1,RNF40,SLC23A2
MF	molecular_function	16775	288	0.99984	1	ADA,CLUHP3,CST8,ABI2,CDKN1A,CDKN2C,N4BP2L2,BAIAP2,ZBTB18,NPC2,GAS2L1,GIPC1,STARD10,CPSF4,METAP2,KIF2C,RBPMS,NRM,CDCA5,EXOC3,UCN3,OSBPL5,TMEM123,DDIT4L,EVI5L,EXOC3-AS1,AGAP1,ISCA2,EID2B,MRPL55,COL11A2,UBR3,RALYL,RBFOX3,CAPN12,YDJC,COPS9,FBXO16,DAB1,TMEM30B,DCTD,PPP1R18,ZNF431,DLX2,DYNC1H1,DXO,DPEP1,APLNR,ELAVL4,TMEM184A,TSNARE1,EPB41,DMTN,EPHA4,NR2F6,ZBTB12,JAZF1,GPC2,PRR15,FGFR2,RASA3,ZNF652,DOLK,ADGRL1,MON1B,ZNF365,DIP2C,CNOT1,ATP10B,LRCH1,GSE1,ATP13A2,ABCA5,POFUT1,NUP188,WBP2,PADI4,KPNA6,PLXNB2,AIPL1,EML2,ABL1,ACKR1,IFI6,ZDHHC24,RASGEF1C,CFAP184,TSKU,ERC2,NPHP4,GATA2,FBXW8,TINF2,GIPR,VPS41,MORC1,POLL,GNRHR,SIAH3,CEP170B,KIAA0825,LIN9,ANK3,MACROD1,GRM4,BRF1,GTF3C1,GUCA1B,GUCY1A1,GUK1,ALG5,MRM2,NOP53,FOXA2,HOXB7,AIRE,HRG,DNAJB2,HSPG2,APLP2,SLC35E4,NEK5,IGF1R,IGFBP2,FOXK2,PDX1,IRF4,ISG20,ITGA3,ITPKA,JAK3,YJEFN3,KCNQ2,KMT5A,OR4F15,LIG3,SHC4,MIR96,SMAD6,SMCP,MFAP2,KITLG,MGMT,NR3C2,TRIM67,MIR330,MSX1,NUDT1,MVD,MYH3,MYO1D,NFATC2,NME2,NOTCH1,NOTCH4,OCA2,OPCML,PAFAH2,GALNT9,ZFTRAF1,PAX7,GLRX2,DUSP13B,NGRN,PCYOX1,CWC15,UFM1,ESF1,ADA2,PIK3CD,PLAGL2,ATP5PO,ERRFI1,POU4F2,FBXL19,RBFOX1,MPHOSPH8,TRPM4,ARGLU1,XKR8,FIGN,MRGBP,FLVCR2,CHFR,TMEM30A,CFAP44,PKN1,GSDMB,ZKSCAN7,GPRC5C,PRKCZ,RAB5IF,PROP1,PRSS3,TRIM39,PSMB4,PAK6,PSMB8,ATP10A,NDRG2,USP35,SIPA1L2,EP400,ZNF529,PTPRN2,PTS,MYOZ1,RGL2,AFAP1,ELOVL5,KCNK15,RPL38,RREB1,NECAB3,SRSF1,RAB17,SFSWAP,TMEM267,NOM1,UNKL,ACBD3,RFX7,SKI,SLC7A4,SLC9A1,SLC12A2,BRD9,AACS,ZBTB10,SMARCD1,SOD1,SS18,TAPBP,TBX3,TGFB1,TGFBR2,TGIF1,TPM2,TPO,EIPR1,ZAP70,ZFPL1,ZNF175,ZNF224,ZNF226,EVI5,OTUB2,NDUFAF5,MMP28,PRRC2A,C3orf52,QTMAN,BBS10,SNIP1,MICALL2,MOB3B,EFCC1,UBXN8,PLPPR3,DENND1C,SLC8B1,PGGHG,NUP214,EEPD1,C1orf21,TRMT1L,ELOVL3,TRAPPC9,SH3BGRL2,DTNBP1,USP44,SLF1,RASAL1,DOC2A,TNRC18,ZBTB45,ZNF382,ATOH8,SHANK3,LGR5,DENR,CBFA2T3,EIF3F,DNAH11,WHR1,ACTN3,SH2D2A,KCNQ4,CDKN2AIPNL,MTRFR,BOC,MAP3K13,LRAT,SPSB4,TBRG4,TADA2B,NRXN3,HTRA3,VPS4B,MINPP1,CD44,CD70,RAB11FIP3,HDAC4,PIEZO1,RNF40,SLC23A2
CC	cellular_component	17489	290	0.999998	1	ADA,SYCE1L,CST8,ABI2,CDKN1A,CDKN2C,N4BP2L2,BAIAP2,ZBTB18,NPC2,GAS2L1,GIPC1,STARD10,TSPAN9,CPSF4,METAP2,KIF2C,RBPMS,NRM,CDCA5,EXOC3,UCN3,OSBPL5,TMEM123,DDIT4L,EXOC3-AS1,AGAP1,ISCA2,EID2B,MRPL55,COL11A2,UBR3,CCDC127,RALYL,RBFOX3,CAPN12,SLC35F3,COPS9,DAB1,TMEM30B,DCTD,ACTL10,PPP1R18,ZNF431,DLX2,DYNC1H1,DXO,DPEP1,APLNR,ELAVL4,KLHDC8B,TMEM184A,TSNARE1,EPB41,DMTN,EPHA4,NR2F6,ZBTB12,JAZF1,GPC2,FGFR2,RASA3,ZNF652,DOLK,ADGRL1,MON1B,ZNF365,DIP2C,IGSF9B,CNOT1,ATP10B,LRCH1,KATNIP,ATP13A2,ABCA5,POFUT1,NUP188,WBP2,PADI4,KPNA6,PLXNB2,AIPL1,EML2,ABL1,ACKR1,IFI6,ZDHHC24,RASGEF1C,CFAP184,TSKU,ERC2,NPHP4,GATA2,FBXW8,TINF2,GIPR,VPS41,MORC1,POLL,GNRHR,SIAH3,CEP170B,LIN9,ANK3,MACROD1,GRM4,BRF1,GTF3C1,GUCA1B,GUCY1A1,GUK1,ALG5,MRM2,NOP53,FOXA2,HOXB7,AIRE,HRG,DNAJB2,HSPG2,APLP2,SLC35E4,NEK5,IGF1R,IGFBP2,FOXK2,PDX1,IRF4,ISG20,ITGA3,ITPKA,JAK3,YJEFN3,KCNQ2,IFITM5,KMT5A,OR4F15,LIG3,SHC4,MIR96,SMAD6,SMCP,MFAP2,KITLG,MGMT,NR3C2,TRIM67,MIR330,MSX1,NUDT1,MVD,MYH3,MYO1D,NFATC2,NME2,NOTCH1,NOTCH4,OCA2,OPCML,PAFAH2,GALNT9,ZFTRAF1,PAX7,GLRX2,DUSP13B,NGRN,PCYOX1,CWC15,UFM1,ESF1,ADA2,PIK3CD,PLAGL2,ATP5PO,ERRFI1,POU4F2,FBXL19,RBFOX1,MPHOSPH8,TRPM4,SWT1,ARGLU1,XKR8,FIGN,MRGBP,FLVCR2,CHFR,TMEM30A,CFAP44,PKN1,GSDMB,ZKSCAN7,GPRC5C,PRKCZ,RAB5IF,PROP1,PRSS3,TRIM39,PSMB4,PAK6,PSMB8,ATP10A,NDRG2,USP35,SIPA1L2,EP400,ZNF529,PTPRN2,PTS,MYOZ1,RGL2,AFAP1,ELOVL5,KCNK15,RPL38,RREB1,NECAB3,SRSF1,RAB17,SFSWAP,TMEM267,NOM1,UNKL,ACBD3,RFX7,SKI,SLC7A4,SLC9A1,SLC12A2,BRD9,AACS,ZBTB10,SMARCD1,SOD1,SS18,TAPBP,SNORD23,TBX3,TGFB1,TGFBR2,TGIF1,TPM2,TPO,EIPR1,ZAP70,ZFPL1,ZNF175,ZNF224,ZNF226,EVI5,OTUB2,GDAP1L1,NDUFAF5,MMP28,PRRC2A,C3orf52,QTMAN,BBS10,SNIP1,MICALL2,MOB3B,UBXN8,PLPPR3,DENND1C,SLC8B1,FBXL18,PGGHG,NUP214,EEPD1,TRMT1L,ELOVL3,TRAPPC9,SH3BGRL2,DTNBP1,USP44,TMEM191A,SLF1,RASAL1,DOC2A,TNRC18,ZBTB45,ZNF382,ATOH8,SHANK3,LGR5,DENR,CBFA2T3,EIF3F,DNAH11,WHR1,ACTN3,SH2D2A,CFAP119,KCNQ4,MTRFR,BOC,MAP3K13,LRAT,SPSB4,TBRG4,TADA2B,NRXN3,HTRA3,VPS4B,MINPP1,CD44,CD70,RAB11FIP3,HDAC4,PIEZO1,RNF40,SLC23A2
CC	cellular anatomical structure	17249	287	0.999998	1	ADA,SYCE1L,CST8,ABI2,CDKN1A,CDKN2C,N4BP2L2,BAIAP2,ZBTB18,NPC2,GAS2L1,GIPC1,STARD10,TSPAN9,CPSF4,METAP2,KIF2C,RBPMS,NRM,CDCA5,EXOC3,UCN3,OSBPL5,TMEM123,DDIT4L,EXOC3-AS1,AGAP1,ISCA2,EID2B,MRPL55,COL11A2,UBR3,CCDC127,RALYL,RBFOX3,CAPN12,SLC35F3,COPS9,DAB1,TMEM30B,DCTD,ACTL10,PPP1R18,ZNF431,DLX2,DYNC1H1,DXO,DPEP1,APLNR,ELAVL4,KLHDC8B,TMEM184A,TSNARE1,EPB41,DMTN,EPHA4,NR2F6,ZBTB12,JAZF1,GPC2,FGFR2,RASA3,ZNF652,DOLK,ADGRL1,MON1B,ZNF365,IGSF9B,CNOT1,ATP10B,LRCH1,KATNIP,ATP13A2,ABCA5,POFUT1,NUP188,WBP2,PADI4,KPNA6,PLXNB2,AIPL1,EML2,ABL1,ACKR1,IFI6,ZDHHC24,RASGEF1C,CFAP184,TSKU,ERC2,NPHP4,GATA2,FBXW8,TINF2,GIPR,VPS41,MORC1,POLL,GNRHR,SIAH3,CEP170B,LIN9,ANK3,MACROD1,GRM4,BRF1,GTF3C1,GUCA1B,GUCY1A1,GUK1,ALG5,MRM2,NOP53,FOXA2,HOXB7,AIRE,HRG,DNAJB2,HSPG2,APLP2,SLC35E4,NEK5,IGF1R,IGFBP2,FOXK2,PDX1,IRF4,ISG20,ITGA3,ITPKA,JAK3,YJEFN3,KCNQ2,IFITM5,KMT5A,OR4F15,LIG3,SHC4,SMAD6,SMCP,MFAP2,KITLG,MGMT,NR3C2,TRIM67,MSX1,NUDT1,MVD,MYH3,MYO1D,NFATC2,NME2,NOTCH1,NOTCH4,OCA2,OPCML,PAFAH2,GALNT9,ZFTRAF1,PAX7,GLRX2,DUSP13B,NGRN,PCYOX1,CWC15,UFM1,ESF1,ADA2,PIK3CD,PLAGL2,ATP5PO,ERRFI1,POU4F2,FBXL19,RBFOX1,MPHOSPH8,TRPM4,SWT1,ARGLU1,XKR8,FIGN,MRGBP,FLVCR2,CHFR,TMEM30A,CFAP44,PKN1,GSDMB,ZKSCAN7,GPRC5C,PRKCZ,RAB5IF,PROP1,PRSS3,TRIM39,PSMB4,PAK6,PSMB8,ATP10A,NDRG2,USP35,SIPA1L2,EP400,ZNF529,PTPRN2,PTS,MYOZ1,RGL2,AFAP1,ELOVL5,KCNK15,RPL38,RREB1,NECAB3,SRSF1,RAB17,SFSWAP,TMEM267,NOM1,UNKL,ACBD3,RFX7,SKI,SLC7A4,SLC9A1,SLC12A2,BRD9,AACS,ZBTB10,SMARCD1,SOD1,SS18,TAPBP,SNORD23,TBX3,TGFB1,TGFBR2,TGIF1,TPM2,TPO,EIPR1,ZAP70,ZFPL1,ZNF175,ZNF224,ZNF226,EVI5,OTUB2,GDAP1L1,NDUFAF5,MMP28,PRRC2A,C3orf52,QTMAN,BBS10,SNIP1,MICALL2,MOB3B,UBXN8,PLPPR3,DENND1C,SLC8B1,FBXL18,PGGHG,NUP214,EEPD1,TRMT1L,ELOVL3,TRAPPC9,SH3BGRL2,DTNBP1,USP44,TMEM191A,SLF1,RASAL1,DOC2A,TNRC18,ZBTB45,ZNF382,ATOH8,SHANK3,LGR5,DENR,CBFA2T3,EIF3F,DNAH11,WHR1,ACTN3,SH2D2A,CFAP119,KCNQ4,MTRFR,BOC,MAP3K13,LRAT,SPSB4,TBRG4,TADA2B,NRXN3,HTRA3,VPS4B,MINPP1,CD44,CD70,RAB11FIP3,HDAC4,PIEZO1,RNF40,SLC23A2
BP	regulation of triglyceride catabolic process	14	0	1	1
BP	hypochlorous acid biosynthetic process	1	0	1	1
MF	small conductance calcium-activated potassium channel activity	4	0	1	1
MF	small ribosomal subunit rRNA binding	8	0	1	1
BP	positive regulation of postsynaptic membrane organization	2	0	1	1
BP	positive regulation of AMPA glutamate receptor clustering	2	0	1	1
BP	phagosome maturation involved in apoptotic cell clearance	1	0	1	1
BP	phagolysosome assembly involved in apoptotic cell clearance	1	0	1	1
BP	phagosome-lysosome fusion involved in apoptotic cell clearance	1	0	1	1
BP	trypsinogen activation	1	0	1	1
BP	negative regulation of monoatomic anion transport	2	0	1	1
BP	protein localization to somatodendritic compartment	1	0	1	1
CC	cytoplasmic side of transport vesicle membrane	1	0	1	1
CC	cytoplasmic side of trans-Golgi network transport vesicle membrane	1	0	1	1
BP	pantothenate metabolic process	7	0	1	1
BP	auditory receptor cell fate specification	2	0	1	1
BP	determination of dorsal identity	9	0	1	1
MF	histone H3K18 deacetylase activity, NAD-dependent	2	0	1	1
MF	G protein-coupled serotonin receptor activity	12	0	1	1
BP	positive regulation of peptidyl-serine phosphorylation of STAT protein	2	0	1	1
CC	cytoplasmic side of mitochondrial outer membrane	5	0	1	1
CC	perinuclear endoplasmic reticulum lumen	1	0	1	1
BP	regulation of neuronal signal transduction	1	0	1	1
MF	hemoglobin binding	9	0	1	1
BP	ribosome-associated ubiquitin-dependent protein catabolic process	9	0	1	1
BP	galactosylceramide catabolic process	2	0	1	1
BP	establishment or maintenance of actin cytoskeleton polarity	4	0	1	1
BP	vesicle tethering to Golgi	5	0	1	1
MF	calcium, potassium:sodium antiporter activity	5	0	1	1
BP	negative regulation of lipopolysaccharide-mediated signaling pathway	14	0	1	1
MF	phosphocholine phosphatase activity	1	0	1	1
BP	co-transcriptional lncRNA 3' end processing, cleavage and polyadenylation pathway	1	0	1	1
MF	Ser-tRNA(Ala) deacylase activity	2	0	1	1
MF	choline:sodium symporter activity	1	0	1	1
BP	polyadenylation-dependent RNA catabolic process	2	0	1	1
BP	polyadenylation-dependent ncRNA catabolic process	2	0	1	1
MF	acetylgalactosaminyl-O-glycosyl-glycoprotein beta-1,6-N-acetylglucosaminyltransferase activity	1	0	1	1
BP	negative regulation of mitochondrial membrane potential	13	0	1	1
BP	renal phosphate excretion	2	0	1	1
BP	regulation of renal phosphate excretion	2	0	1	1
MF	cholesterol 25-hydroxylase activity	1	0	1	1
MF	CCA tRNA nucleotidyltransferase activity	1	0	1	1
MF	CCACCA tRNA nucleotidyltransferase activity	1	0	1	1
BP	regulation of fusion of virus membrane with host plasma membrane	1	0	1	1
BP	negative regulation of fusion of virus membrane with host plasma membrane	1	0	1	1
BP	retinal pigment epithelium development	9	0	1	1
BP	negative regulation of triglyceride catabolic process	6	0	1	1
BP	actin filament fragmentation	4	0	1	1
BP	filtration diaphragm assembly	3	0	1	1
BP	vitamin E metabolic process	6	0	1	1
MF	methylumbelliferyl-acetate deacetylase activity	3	0	1	1
CC	synaptobrevin 2-SNAP-25-syntaxin-1a-complexin II complex	3	0	1	1
CC	calpain complex	4	0	1	1
BP	regulation of synaptic vesicle transport	5	0	1	1
CC	m-AAA complex	2	0	1	1
BP	mRNA localization resulting in post-transcriptional regulation of gene expression	3	0	1	1
BP	glycerol catabolic process	5	0	1	1
BP	positive regulation of toll-like receptor 3 signaling pathway	6	0	1	1
CC	megasporocyte nucleus	2	0	1	1
MF	3'-5' DNA helicase activity	14	0	1	1
MF	L-seryl-tRNA(Sec) kinase activity	1	0	1	1
BP	endothelial cell-matrix adhesion via fibronectin	9	0	1	1
CC	myosin II filament	3	0	1	1
CC	oxoadipate dehydrogenase complex	3	0	1	1
BP	regulation of acylglycerol transport	4	0	1	1
BP	regulation of endothelial cell-matrix adhesion via fibronectin	9	0	1	1
BP	regulation of triglyceride transport	4	0	1	1
MF	linoleate 9S-lipoxygenase activity	2	0	1	1
MF	NADPH dehydrogenase activity	8	0	1	1
BP	negative regulation of triglyceride biosynthetic process	5	0	1	1
MF	amino acid kinase activity	2	0	1	1
BP	peptidyl-proline hydroxylation	4	0	1	1
BP	nitrogen utilization	4	0	1	1
BP	C-terminal protein deglutamylation	4	0	1	1
BP	indole-containing compound biosynthetic process	6	0	1	1
BP	cGMP catabolic process	5	0	1	1
BP	post-embryonic digestive tract morphogenesis	1	0	1	1
BP	notochord regression	1	0	1	1
BP	negative regulation of cell differentiation involved in embryonic placenta development	2	0	1	1
MF	vitamin D response element binding	3	0	1	1
BP	intracellular nitrogen homeostasis	4	0	1	1
BP	beta-catenin destruction complex assembly	1	0	1	1
BP	CD4-positive, CD25-positive, alpha-beta regulatory T cell lineage commitment	1	0	1	1
BP	NK T cell lineage commitment	1	0	1	1
MF	vasopressin receptor activity	6	0	1	1
BP	response to methylglyoxal	5	0	1	1
BP	actin filament network formation	8	0	1	1
MF	hydrogen peroxide channel activity	3	0	1	1
BP	cellular response to glial cell derived neurotrophic factor	2	0	1	1
BP	pancreatic PP cell differentiation	2	0	1	1
BP	pancreatic A cell fate commitment	2	0	1	1
BP	pancreatic PP cell fate commitment	2	0	1	1
MF	3-beta-hydroxy-Delta5-steroid dehydrogenase (NAD+) activity	3	0	1	1
MF	6-phosphogluconolactonase activity	2	0	1	1
CC	meiotic cohesin complex	6	0	1	1
BP	peptidyl-cysteine S-trans-nitrosylation	2	0	1	1
BP	positive regulation of retinoic acid receptor signaling pathway	5	0	1	1
BP	lung secretory cell differentiation	12	0	1	1
BP	regulation of actin cytoskeleton organization by cell-cell adhesion	1	0	1	1
BP	neural crest cell migration involved in autonomic nervous system development	6	0	1	1
BP	positive regulation of late endosome to lysosome transport	1	0	1	1
BP	positive regulation of vacuolar transport	1	0	1	1
BP	response to 11-deoxycorticosterone	1	0	1	1
BP	negative regulation of phosphatidic acid biosynthetic process	1	0	1	1
BP	positive regulation of eosinophil migration	3	0	1	1
MF	tyrosine-tRNA ligase activity	2	0	1	1
BP	tyrosyl-tRNA aminoacylation	2	0	1	1
BP	isoleucine metabolic process	4	0	1	1
BP	L-isoleucine catabolic process	4	0	1	1
MF	ABC-type putrescine transporter activity	1	0	1	1
MF	glycerone-phosphate O-acyltransferase activity	1	0	1	1
CC	CAK-ERCC2 complex	4	0	1	1
BP	vitamin D3 metabolic process	8	0	1	1
BP	mitochondrial mRNA polyadenylation	4	0	1	1
BP	regulation of smoothened signaling pathway involved in dorsal/ventral neural tube patterning	1	0	1	1
BP	negative regulation of smoothened signaling pathway involved in dorsal/ventral neural tube patterning	1	0	1	1
BP	fibroblast growth factor receptor apoptotic signaling pathway	2	0	1	1
BP	negative regulation of miRNA catabolic process	2	0	1	1
MF	fructose transmembrane transporter activity	8	0	1	1
CC	U4atac snRNP	3	0	1	1
BP	establishment of blood-nerve barrier	3	0	1	1
MF	macrophage migration inhibitory factor binding	2	0	1	1
MF	ErbB-3 class receptor binding	5	0	1	1
CC	tubulin complex	1	0	1	1
MF	lactosylceramide 4-alpha-galactosyltransferase activity	1	0	1	1
BP	positive regulation of uterine smooth muscle contraction	7	0	1	1
CC	ISGF3 complex	3	0	1	1
BP	diphosphoinositol polyphosphate catabolic process	1	0	1	1
MF	histone-dependent DNA binding	1	0	1	1
MF	microtubule lateral binding	1	0	1	1
BP	response to tetrahydrofolate	1	0	1	1
BP	cellular response to tetrahydrofolate	1	0	1	1
BP	positive regulation of female gonad development	1	0	1	1
BP	positive regulation of progesterone secretion	1	0	1	1
BP	tRNA 3'-terminal CCA addition	4	0	1	1
MF	heparanase activity	2	0	1	1
BP	ureteric bud invasion	2	0	1	1
BP	neurotransmitter receptor transport, postsynaptic endosome to lysosome	2	0	1	1
BP	regulation of blood-brain barrier permeability	9	0	1	1
BP	negative regulation of antimicrobial peptide production	1	0	1	1
BP	negative regulation of antibacterial peptide production	1	0	1	1
MF	elongation factor-2 kinase activity	1	0	1	1
BP	negative regulation of antimicrobial humoral response	1	0	1	1
BP	positive regulation of lipoprotein particle clearance	12	0	1	1
BP	myosin filament disassembly	1	0	1	1
BP	myosin II filament disassembly	1	0	1	1
BP	positive regulation of heat generation	10	0	1	1
BP	response to anoxia	1	0	1	1
BP	mitochondrial protein catabolic process	10	0	1	1
BP	erythrocyte enucleation	5	0	1	1
BP	enucleate erythrocyte maturation	5	0	1	1
BP	corpora quadrigemina development	2	0	1	1
BP	inferior colliculus development	2	0	1	1
BP	cellular response to anoxia	1	0	1	1
BP	enucleation	5	0	1	1
MF	tRNA-dihydrouridine20a synthase activity	1	0	1	1
MF	tRNA-dihydrouridine20b synthase activity	1	0	1	1
BP	regulation of adenylate cyclase-inhibiting opioid receptor signaling pathway	1	0	1	1
BP	positive regulation of adenylate cyclase-inhibiting opioid receptor signaling pathway	1	0	1	1
BP	positive regulation of relaxation of muscle	5	0	1	1
CC	MWP complex	1	0	1	1
BP	positive regulation of opioid receptor signaling pathway	1	0	1	1
BP	negative regulation of platelet-derived growth factor receptor-alpha signaling pathway	2	0	1	1
MF	succinate dehydrogenase activity	3	0	1	1
MF	succinate dehydrogenase (quinone) activity	3	0	1	1
MF	calcium-dependent protein kinase regulator activity	4	0	1	1
MF	galactose:proton symporter activity	1	0	1	1
MF	carbon-sulfur lyase activity	11	0	1	1
BP	thiocyanate metabolic process	1	0	1	1
MF	alpha-1,6-mannosylglycoprotein 6-beta-N-acetylglucosaminyltransferase activity	2	0	1	1
MF	thiocyanate peroxidase activity	1	0	1	1
MF	omega-amidase activity	1	0	1	1
BP	induction of positive chemotaxis	14	0	1	1
BP	positive regulation of sulfur metabolic process	2	0	1	1
BP	female meiosis chromosome separation	2	0	1	1
BP	positive regulation of astrocyte activation	2	0	1	1
BP	synaptic vesicle budding	13	0	1	1
MF	NADH binding	3	0	1	1
BP	positive regulation of secretion of lysosomal enzymes	1	0	1	1
MF	2-oxoglutaramate amidase activity	1	0	1	1
BP	repair of mitotic kinetochore microtubule attachment defect	2	0	1	1
BP	repair of kinetochore microtubule attachment defect	2	0	1	1
MF	tRNA (guanine(18)-2'-O)-methyltransferase activity	1	0	1	1
BP	negative regulation of lipid droplet fusion	1	0	1	1
BP	negative regulation of somatic stem cell population maintenance	5	0	1	1
CC	Wnt-Frizzled-LRP5/6 complex	4	0	1	1
MF	trace-amine receptor activity	8	0	1	1
MF	alkaline phosphatase activity	4	0	1	1
MF	alpha-1,4-glucan glucosyltransferase (UDP-glucose donor) activity	3	0	1	1
MF	GDP-Man:Man(1)GlcNAc(2)-PP-Dol alpha-1,3-mannosyltransferase activity	1	0	1	1
CC	laminin-2 complex	2	0	1	1
CC	U11 snRNP	1	0	1	1
BP	glycerol-3-phosphate metabolic process	6	0	1	1
MF	UDP-galactose:glucosylceramide beta-1,4-galactosyltransferase activity	3	0	1	1
CC	zeta DNA polymerase complex	4	0	1	1
MF	interleukin-15 receptor binding	1	0	1	1
MF	HNK-1 sulfotransferase activity	1	0	1	1
BP	negative regulation of protein homooligomerization	3	0	1	1
BP	positive regulation of interleukin-3 production	1	0	1	1
BP	positive regulation of amine metabolic process	6	0	1	1
MF	alpha-1,4-glucan glucosyltransferase (NDP-glucose donor) activity	3	0	1	1
MF	ABC-type sterol transporter activity	2	0	1	1
CC	ATP-binding cassette (ABC) transporter complex	6	0	1	1
BP	negative regulation of complement activation, classical pathway	7	0	1	1
MF	GDP-Man:Man(2)GlcNAc(2)-PP-Dol alpha-1,6-mannosyltransferase activity	1	0	1	1
BP	HRI-mediated signaling	9	0	1	1
BP	negative regulation of intrinsic apoptotic signaling pathway in response to osmotic stress by p53 class mediator	1	0	1	1
BP	positive regulation of adaptive immune memory response	1	0	1	1
BP	negative regulation of binding of sperm to zona pellucida	4	0	1	1
MF	C-4 methylsterol oxidase activity	3	0	1	1
BP	histamine secretion	8	0	1	1
MF	phosphoglucomutase activity	2	0	1	1
MF	extracellularly glutamate-gated ion channel activity	3	0	1	1
BP	dCTP catabolic process	1	0	1	1
BP	alanine metabolic process	5	0	1	1
BP	alanine catabolic process	5	0	1	1
BP	heme B biosynthetic process	8	0	1	1
MF	D-ribulokinase activity	1	0	1	1
BP	cerebral cortex GABAergic interneuron migration	5	0	1	1
MF	neuropeptide Y receptor binding	3	0	1	1
CC	Rb-E2F complex	5	0	1	1
BP	chemokine (C-C motif) ligand 21 signaling pathway	4	0	1	1
BP	cytotoxic T cell degranulation	4	0	1	1
BP	negative regulation of translational initiation by iron	1	0	1	1
BP	dCTP metabolic process	1	0	1	1
BP	heme B metabolic process	8	0	1	1
BP	negative regulation of hemoglobin biosynthetic process	1	0	1	1
MF	globoside alpha-N-acetylgalactosaminyltransferase activity	1	0	1	1
MF	dCTP diphosphatase activity	1	0	1	1
MF	quinine 3-monooxygenase activity	1	0	1	1
MF	double-stranded DNA 5'-3' DNA exonuclease activity	1	0	1	1
BP	cellular response to pheromone	1	0	1	1
MF	1,8-cineole 2-exo-monooxygenase activity	1	0	1	1
MF	carboxylesterase activity	7	0	1	1
BP	co-transcriptional mRNA 3'-end processing, cleavage and polyadenylation pathway	9	0	1	1
BP	regulation of phosphate transmembrane transport	3	0	1	1
MF	5'-deoxynucleotidase activity	3	0	1	1
BP	angiotensin-mediated drinking behavior	1	0	1	1
MF	alpha-N-acetylglucosaminidase activity	1	0	1	1
MF	protein-N-terminal amino-acid acetyltransferase activity	7	0	1	1
BP	peptidyl-tyrosine sulfation	1	0	1	1
BP	sphingomyelin catabolic process	7	0	1	1
BP	protein lipoylation	5	0	1	1
MF	substance P receptor activity	1	0	1	1
BP	peptidyl-methionine modification	4	0	1	1
BP	adenylate cyclase-inhibiting opioid receptor signaling pathway	2	0	1	1
BP	slow endocytic recycling	2	0	1	1
BP	regulation of Ral protein signal transduction	2	0	1	1	RGL2
BP	positive regulation of type III interferon production	2	0	1	1
BP	memory T cell activation	4	0	1	1
CC	hyaluranon cable	2	0	1	1
CC	AP-5 adaptor complex	3	0	1	1
BP	establishment or maintenance of cell type involved in phenotypic switching	2	0	1	1
BP	CAAX-box protein maturation	3	0	1	1
MF	protein-ribulosamine 3-kinase activity	2	0	1	1
BP	futile creatine cycle	2	0	1	1
BP	negative regulation of glutamate receptor signaling pathway	2	0	1	1
BP	negative regulation of sperm capacitation	1	0	1	1
BP	positive regulation of beta-galactosidase activity	1	0	1	1
BP	response to L-phenylalanine derivative	6	0	1	1
BP	positive regulation of clathrin coat assembly	1	0	1	1
MF	acetyl-CoA binding	3	0	1	1
BP	ganglioside GM1 transport to membrane	1	0	1	1
MF	ganglioside GM2 binding	1	0	1	1
MF	ganglioside GM3 binding	1	0	1	1
MF	ganglioside GP1c binding	1	0	1	1
BP	positive regulation of anaphase-promoting complex-dependent catabolic process	4	0	1	1
MF	linear polyubiquitin binding	2	0	1	1
CC	AIP1-IRE1 complex	2	0	1	1
CC	survivin complex	1	0	1	1
MF	C-rich single-stranded DNA binding	1	0	1	1
MF	inositol-1,3,4,5-tetrakisphosphate 6-kinase activity	2	0	1	1
BP	membrane raft polarization	4	0	1	1
MF	(1->3)-beta-D-glucan binding	2	0	1	1
BP	regulation of angiotensin levels in blood	12	0	1	1
BP	cytoplasmic translational termination	1	0	1	1
BP	regulation of hypersensitivity	10	0	1	1
MF	GDP-Man:Man(3)GlcNAc(2)-PP-Dol alpha-1,2-mannosyltransferase activity	1	0	1	1
BP	hexitol metabolic process	2	0	1	1
BP	glucuronate catabolic process	5	0	1	1
BP	L-glutamine catabolic process	3	0	1	1
BP	L-histidine metabolic process	8	0	1	1
BP	L-histidine catabolic process	8	0	1	1
BP	creatine metabolic process	3	0	1	1
MF	phosphatidylglycerophosphatase activity	1	0	1	1
BP	regulation of asymmetric cell division	5	0	1	1
BP	lipid transport involved in lipid storage	2	0	1	1
BP	positive regulation of triglyceride catabolic process	8	0	1	1
BP	positive regulation of high-density lipoprotein particle clearance	7	0	1	1
BP	urinary bladder smooth muscle contraction	8	0	1	1
BP	negative regulation of skeletal muscle cell proliferation	5	0	1	1
MF	polyol transmembrane transporter activity	11	0	1	1
MF	protein-transporting ATPase activity	1	0	1	1
BP	glucuronate metabolic process	5	0	1	1
BP	D-glucuronate catabolic process to D-xylulose 5-phosphate	5	0	1	1
MF	interferon binding	3	0	1	1
BP	glial cell fate specification	7	0	1	1
BP	neutrophil differentiation	11	0	1	1
BP	defecation	3	0	1	1
MF	troponin T binding	4	0	1	1
BP	negative regulation of mRNA 3'-end processing	1	0	1	1
CC	SMN complex	9	0	1	1
BP	negative regulation of DNA endoreduplication	1	0	1	1
BP	positive regulation of toll-like receptor signaling pathway	6	0	1	1
BP	regulation of toll-like receptor 5 signaling pathway	1	0	1	1
BP	negative regulation of toll-like receptor 5 signaling pathway	1	0	1	1
BP	lipoprotein lipid oxidation	3	0	1	1
BP	regulation of plasma lipoprotein oxidation	2	0	1	1
BP	negative regulation of plasma lipoprotein oxidation	2	0	1	1
CC	ciliary rootlet	11	0	1	1
BP	slit diaphragm assembly	2	0	1	1
MF	histone H3K14 acetyltransferase activity	10	0	1	1
MF	neurexin family protein binding	9	0	1	1
BP	lipoprotein modification	3	0	1	1
BP	lipoprotein oxidation	3	0	1	1
BP	D-glucuronate catabolic process	5	0	1	1
MF	adenosine 5'-monophosphoramidase activity	4	0	1	1
BP	regulation of gamma-delta T cell differentiation	11	0	1	1
BP	dADP metabolic process	2	0	1	1
BP	citric acid secretion	1	0	1	1
BP	establishment of meiotic spindle orientation	4	0	1	1
MF	corticotropin-releasing hormone receptor 1 binding	4	0	1	1
MF	inositol tetrakisphosphate kinase activity	2	0	1	1
MF	(R)-2-hydroxyglutarate dehydrogenase activity	1	0	1	1
BP	imidazole-containing compound catabolic process	8	0	1	1
BP	astrocyte fate commitment	4	0	1	1
BP	positive regulation of necroptotic process	7	0	1	1
BP	sclerotome development	3	0	1	1
MF	Atg12 conjugating enzyme activity	1	0	1	1
BP	GDP-D-mannose biosynthetic process from fructose-6-phosphate	2	0	1	1
BP	positive regulation of ERK5 cascade	2	0	1	1
BP	negative regulation of nucleotide-binding oligomerization domain containing 1 signaling pathway	1	0	1	1
CC	PeBoW complex	3	0	1	1
BP	regulation of podosome assembly	12	0	1	1
CC	prominosome	2	0	1	1
BP	negative regulation of glomerular mesangial cell proliferation	4	0	1	1
BP	positive regulation of glomerular metanephric mesangial cell proliferation	1	0	1	1
BP	clathrin coat disassembly	5	0	1	1
BP	tolerance induction to lipopolysaccharide	1	0	1	1
BP	regulation of ribosome biogenesis	5	0	1	1
CC	postsynaptic specialization membrane of symmetric synapse	1	0	1	1
CC	postsynaptic spectrin-associated cytoskeleton	1	0	1	1
CC	tRNA (m7G46) methyltransferase complex	2	0	1	1
BP	hydrocarbon catabolic process	4	0	1	1
BP	translation at postsynapse	1	0	1	1
MF	iodotyrosine deiodinase activity	1	0	1	1
MF	NAD+-protein-tyrosine ADP-ribosyltransferase activity	1	0	1	1
MF	NAD+-protein-histidine ADP-ribosyltransferase activity	1	0	1	1
MF	NAD+-histone H2BS6 serine ADP-ribosyltransferase activity	1	0	1	1
MF	NAD+-histone H3S10 serine ADP-ribosyltransferase activity	1	0	1	1
MF	NAD+-histone H2BE35 glutamate ADP-ribosyltransferase activity	1	0	1	1
MF	histone H2AK119 ubiquitin ligase activity	4	0	1	1
MF	histone H3K27 trimethyltransferase activity	3	0	1	1
BP	regulation of microtubule anchoring at centrosome	1	0	1	1
BP	lysosome fission	1	0	1	1
BP	tartrate metabolic process	1	0	1	1
BP	negative regulation of IRE1-mediated unfolded protein response	6	0	1	1
MF	all-trans-retinol binding	3	0	1	1
BP	regulation of adaptive immune memory response	2	0	1	1
BP	stress-induced mitochondrial fusion	2	0	1	1
BP	intramanchette transport	2	0	1	1
MF	tRNA 2'-phosphotransferase activity	2	0	1	1
CC	transverse filament	1	0	1	1
BP	histamine metabolic process	6	0	1	1
BP	regulation of respiratory gaseous exchange by nervous system process	11	0	1	1
BP	pre-B cell receptor expression	1	0	1	1
BP	B cell homeostatic proliferation	2	0	1	1
MF	dUTP diphosphatase activity	1	0	1	1
MF	succinate-CoA ligase (GDP-forming) activity	2	0	1	1
BP	mitochondrial electron transport, succinate to ubiquinone	5	0	1	1
BP	oocyte construction	8	0	1	1
BP	oocyte axis specification	8	0	1	1
MF	CoA-transferase activity	4	0	1	1
BP	induction of programmed cell death	1	0	1	1
BP	muscle atrophy	11	0	1	1	ACTN3
MF	ABC-type taurine transporter transporter activity	1	0	1	1
MF	kynurenine-oxoglutarate transaminase activity	4	0	1	1
BP	establishment or maintenance of polarity of embryonic epithelium	3	0	1	1
CC	mitochondrial fatty acid beta-oxidation multienzyme complex	3	0	1	1
MF	trans-2-enoyl-CoA reductase (NADPH) activity	2	0	1	1
BP	embryonic genitalia morphogenesis	1	0	1	1
MF	[methionine synthase] reductase (NADPH) activity	1	0	1	1
CC	NatC complex	3	0	1	1
BP	regulation of macrophage fusion	5	0	1	1
BP	positive regulation of macrophage fusion	5	0	1	1
BP	phosphatidylglycerol catabolic process	2	0	1	1
BP	COPI-coated vesicle budding	6	0	1	1
CC	fatty acid beta-oxidation multienzyme complex	3	0	1	1
MF	thrombopoietin receptor activity	1	0	1	1
MF	dolichyl pyrophosphate Glc1Man9GlcNAc2 alpha-1,3-glucosyltransferase activity	1	0	1	1
MF	CD4 receptor binding	9	0	1	1
MF	ABC-type alkanesulfonate transporter transporter activity	1	0	1	1
BP	positive regulation of Golgi to plasma membrane protein transport	6	0	1	1
CC	succinate-CoA ligase complex (GDP-forming)	2	0	1	1
BP	dUTP metabolic process	1	0	1	1
BP	dUTP catabolic process	1	0	1	1
BP	GDP catabolic process	2	0	1	1
BP	fused antrum stage	6	0	1	1
BP	Golgi transport vesicle coating	6	0	1	1
BP	COPI coating of Golgi vesicle	6	0	1	1
BP	urothelial cell proliferation	1	0	1	1
BP	regulation of urothelial cell proliferation	1	0	1	1
BP	positive regulation of urothelial cell proliferation	1	0	1	1
BP	lateral element assembly	1	0	1	1
BP	granulosa cell differentiation	3	0	1	1
BP	rhythmic synaptic transmission	3	0	1	1
BP	convergent extension involved in axis elongation	6	0	1	1
BP	lung pattern specification process	1	0	1	1
BP	bronchiole morphogenesis	1	0	1	1
BP	mesenchymal-epithelial cell signaling involved in lung development	1	0	1	1
BP	submandibular salivary gland formation	1	0	1	1
BP	semicircular canal fusion	1	0	1	1
BP	lung proximal/distal axis specification	1	0	1	1
MF	GPI-mannose ethanolamine phosphate phosphodiesterase activity	1	0	1	1
BP	regulation of establishment of protein localization to telomere	6	0	1	1
BP	regulation of heme biosynthetic process	4	0	1	1
BP	formin-nucleated actin cable assembly	3	0	1	1
BP	RISC complex assembly	10	0	1	1
BP	L-asparagine biosynthetic process	1	0	1	1
BP	regulation of hair follicle cell proliferation	1	0	1	1
BP	positive regulation of hair follicle cell proliferation	1	0	1	1
BP	establishment of planar polarity involved in nephron morphogenesis	2	0	1	1
BP	metanephric glomerular mesangium development	5	0	1	1
BP	positive regulation of lysosomal membrane permeability	1	0	1	1
CC	skeletal muscle myofibril	1	0	1	1
BP	formin-nucleated actin cable organization	3	0	1	1
BP	negative regulation of pre-B cell receptor expression	1	0	1	1
MF	tRNA(Ser) (uridine(44)-2'-O-)-methyltransferase activity	1	0	1	1
MF	tRNA (guanine(26)-N2)-dimethyltransferase activity	1	0	1	1
BP	regulation of tetrapyrrole biosynthetic process	4	0	1	1
BP	negative regulation of cell proliferation in bone marrow	1	0	1	1
BP	myo-inositol import across plasma membrane	1	0	1	1
BP	mitotic cleavage furrow ingression	1	0	1	1
MF	F-box domain binding	3	0	1	1
BP	basophil homeostasis	1	0	1	1
BP	positive regulation of tumor necrosis factor (ligand) superfamily member 11 production	2	0	1	1
BP	negative regulation of cardiac vascular smooth muscle cell differentiation	1	0	1	1
BP	lipoxin biosynthetic process	4	0	1	1
BP	positive regulation of type IV hypersensitivity	1	0	1	1
BP	endothelial cell activation involved in immune response	1	0	1	1
BP	immune response in brain or nervous system	1	0	1	1
MF	6-phosphofructo-2-kinase activity	3	0	1	1
MF	DNA topoisomerase type II (double strand cut, ATP-hydrolyzing) activity	3	0	1	1
MF	heme oxygenase (decyclizing) activity	2	0	1	1
MF	propionyl-CoA carboxylase activity	2	0	1	1
MF	protein geranylgeranyltransferase activity	5	0	1	1
MF	Rab geranylgeranyltransferase activity	4	0	1	1
MF	protein-lysine 6-oxidase activity	5	0	1	1
MF	pyruvate dehydrogenase (acetyl-transferring) activity	2	0	1	1
MF	leukemia inhibitory factor receptor activity	2	0	1	1
MF	platelet-derived growth factor beta-receptor activity	2	0	1	1
BP	heme oxidation	2	0	1	1
MF	double-stranded DNA exodeoxyribonuclease activity	6	0	1	1
BP	regulation of collagen catabolic process	4	0	1	1
MF	fumarate transmembrane transporter activity	1	0	1	1
MF	low-affinity sodium:dicarboxylate symporter activity	1	0	1	1
MF	cGMP binding	14	0	1	1
BP	fast-twitch skeletal muscle fiber contraction	3	0	1	1	ACTN3
BP	cardiolipin biosynthetic process	5	0	1	1
CC	rDNA heterochromatin	4	0	1	1	NOP53
BP	sperm entry	1	0	1	1
CC	6-phosphofructo-2-kinase/fructose-2,6-biphosphatase complex	3	0	1	1
MF	phosphatidylinositol-3,5-bisphosphate 5-phosphatase activity	6	0	1	1
MF	oxidoreductase activity, acting on the CH-NH group of donors, flavin as acceptor	2	0	1	1
MF	N-acylneuraminate-9-phosphatase activity	1	0	1	1
BP	positive regulation of B cell receptor signaling pathway	9	0	1	1
BP	chromosome movement towards spindle pole	7	0	1	1
MF	class II DNA-(apurinic or apyrimidinic site) endonuclease activity	1	0	1	1
CC	photoreceptor inner segment membrane	4	0	1	1
BP	regulation of hepatocyte differentiation	2	0	1	1
BP	cellular response to glucagon stimulus	10	0	1	1
BP	blood microparticle formation	2	0	1	1
MF	phosphodiesterase activity, acting on 3'-phosphoglycolate-terminated DNA strands	1	0	1	1
BP	postsynaptic density protein 95 clustering	10	0	1	1
BP	immune complex formation	1	0	1	1
CC	ripoptosome	6	0	1	1
BP	telomere maintenance via base-excision repair	1	0	1	1
BP	negative regulation of cardiac muscle cell contraction	2	0	1	1
BP	regulation of protein localization to cell-cell junction	6	0	1	1
MF	ADP-D-ribose modification-dependent protein binding	6	0	1	1
BP	positive regulation of protein localization to cilium	7	0	1	1
BP	regulation of protein import	3	0	1	1
BP	positive regulation of Golgi lumen acidification	1	0	1	1
BP	regulation of outer hair cell apoptotic process	1	0	1	1
BP	negative regulation of outer hair cell apoptotic process	1	0	1	1
BP	regulation of blood microparticle formation	2	0	1	1
BP	positive regulation of blood microparticle formation	2	0	1	1
BP	regulation of antral ovarian follicle growth	1	0	1	1
BP	positive regulation of antral ovarian follicle growth	1	0	1	1
BP	positive regulation of monocyte extravasation	5	0	1	1
BP	positive regulation of dense core granule biogenesis	2	0	1	1
BP	positive regulation of natural killer cell mediated cytotoxicity directed against tumor cell target	6	0	1	1
MF	glycoprotein-fucosylgalactoside alpha-N-acetylgalactosaminyltransferase activity	1	0	1	1
MF	fucosylgalactoside 3-alpha-galactosyltransferase activity	1	0	1	1
MF	sterol ester esterase activity	8	0	1	1
CC	phosphorylase kinase complex	3	0	1	1
BP	acetylcholine catabolic process	3	0	1	1
BP	endomitotic cell cycle	3	0	1	1
BP	epidermal growth factor catabolic process	2	0	1	1
MF	nitrate reductase activity	3	0	1	1
BP	establishment or maintenance of transmembrane electrochemical gradient	11	0	1	1
MF	cytidine transmembrane transporter activity	4	0	1	1
BP	cytidine transport	4	0	1	1
MF	U6 snRNA 3'-end binding	2	0	1	1
CC	mannosyltransferase complex	6	0	1	1
BP	positive regulation of connective tissue growth factor production	1	0	1	1
MF	phosphatidylinositol 3-kinase catalytic subunit binding	2	0	1	1
MF	protein tyrosine kinase collagen receptor activity	2	0	1	1
BP	complement component C5a signaling pathway	4	0	1	1
MF	RIG-I binding	3	0	1	1
BP	regulation of translation by machinery localization	1	0	1	1
MF	histone H3K18 acetyltransferase activity	3	0	1	1
BP	lateral mesodermal cell differentiation	4	0	1	1
BP	positive regulation of respiratory burst involved in inflammatory response	2	0	1	1
BP	epithelial cell proliferation involved in mammary gland duct elongation	5	0	1	1
BP	cell proliferation involved in mesonephros development	2	0	1	1
BP	hydrogen sulfide biosynthetic process	5	0	1	1
BP	cellular response to L-ascorbic acid	1	0	1	1
BP	metanephric glomerular basement membrane development	1	0	1	1
BP	regulation of establishment of planar polarity	7	0	1	1
CC	cochlear hair cell ribbon synapse	2	0	1	1
CC	symmetric, GABA-ergic, inhibitory synapse	2	0	1	1
BP	sphingolipid translocation	4	0	1	1
MF	DNA-(abasic site) binding	2	0	1	1
MF	ATP:phosphate antiporter activity	3	0	1	1
BP	positive regulation of lymphangiogenesis	4	0	1	1
BP	negative regulation of hypoxia-inducible factor-1alpha signaling pathway	2	0	1	1
BP	positive regulation of intrinsic apoptotic signaling pathway in response to DNA damage by p53 class mediator	2	0	1	1
BP	response to arsenite(3-)	1	0	1	1
BP	cellular response to arsenite(3-)	1	0	1	1
BP	positive regulation of fat cell apoptotic process	1	0	1	1
BP	positive regulation of aortic smooth muscle cell differentiation	2	0	1	1
BP	activation of protein kinase C activity	1	0	1	1
BP	negative regulation of glutamine transport	1	0	1	1
BP	regulation of glucosylceramide catabolic process	5	0	1	1
BP	regulation of corticosterone secretion	6	0	1	1
CC	GINS complex	5	0	1	1
CC	ER ubiquitin ligase complex	7	0	1	1
BP	regulation of type I hypersensitivity	2	0	1	1
BP	tRNA wobble cytosine modification	3	0	1	1
MF	beta-1,4-mannosylglycoprotein 4-beta-N-acetylglucosaminyltransferase activity	1	0	1	1
MF	amidinotransferase activity	1	0	1	1
MF	glycine amidinotransferase activity	1	0	1	1
MF	racemase and epimerase activity, acting on amino acids and derivatives	2	0	1	1
BP	positive regulation of microtubule depolymerization	5	0	1	1
MF	gastric inhibitory polypeptide receptor binding	2	0	1	1
MF	glucagon receptor binding	2	0	1	1
BP	negative regulation of synaptic transmission, dopaminergic	3	0	1	1
BP	gastric emptying	3	0	1	1
MF	amino-acid racemase activity	2	0	1	1
BP	epinephrine secretion	7	0	1	1
MF	oxaloacetate tautomerase activity	3	0	1	1
MF	dol-P-Man:Man(5)GlcNAc(2)-PP-Dol alpha-1,3-mannosyltransferase activity	1	0	1	1
BP	urinary bladder development	4	0	1	1
BP	regulation of chemokine-mediated signaling pathway	11	0	1	1
BP	cellular response to UV-A	9	0	1	1
CC	extrinsic component of phagophore assembly site membrane	1	0	1	1
BP	intestinal hexose absorption	6	0	1	1
BP	negative regulation of ERBB4 signaling pathway	1	0	1	1
MF	transmembrane ascorbate ferrireductase activity	4	0	1	1
BP	amylin receptor 3 signaling pathway	3	0	1	1
BP	negative regulation of chorionic trophoblast cell proliferation	2	0	1	1
BP	negative regulation of artery morphogenesis	4	0	1	1
BP	peptidyl-tyrosine dephosphorylation involved in inactivation of protein kinase activity	1	0	1	1
BP	regulation of testosterone biosynthetic process	8	0	1	1
BP	regulation of osteoclast development	11	0	1	1
MF	lanosterol synthase activity	1	0	1	1
MF	regulatory region RNA binding	1	0	1	1
MF	TFIIF-class transcription factor complex binding	2	0	1	1
MF	IMP cyclohydrolase activity	1	0	1	1
MF	NAD(P)H dehydrogenase (quinone) activity	5	0	1	1
MF	aminoacylase activity	5	0	1	1
MF	3-oxoacyl-[acyl-carrier-protein] reductase (NADPH) activity	2	0	1	1
MF	pantothenate kinase activity	3	0	1	1
MF	phosphoribosylaminoimidazolecarboxamide formyltransferase activity	1	0	1	1
BP	SRP-dependent cotranslational protein targeting to membrane, translocation	8	0	1	1
MF	eukaryotic initiation factor 4E binding	8	0	1	1
MF	protein prenyltransferase activity	6	0	1	1
MF	mannose transmembrane transporter activity	1	0	1	1
BP	mannose transmembrane transport	1	0	1	1
BP	triterpenoid biosynthetic process	1	0	1	1
BP	neural plate mediolateral regionalization	1	0	1	1
MF	membrane potential driven uniporter activity	5	0	1	1
CC	ISWI-type complex	13	0	1	1
MF	oxidosqualene cyclase activity	1	0	1	1
CC	SREBP-SCAP-Insig complex	3	0	1	1
MF	3'-5' DNA/RNA helicase activity	1	0	1	1
BP	protein hexamerization	12	0	1	1
BP	DNA-templated viral transcription	1	0	1	1
MF	MRF binding	5	0	1	1
MF	tRNA-specific adenosine-37 deaminase activity	1	0	1	1
BP	positive regulation of cAMP-mediated signaling	2	0	1	1
BP	CTP metabolic process	15	0	1	1	NME2
BP	CMP-N-acetylneuraminate metabolic process	6	0	1	1
BP	regulation of mitotic centrosome separation	9	0	1	1
BP	mesoderm structural organization	1	0	1	1
BP	paraxial mesoderm structural organization	1	0	1	1
BP	collateral sprouting in absence of injury	5	0	1	1
BP	mitotic spindle midzone assembly	10	0	1	1
MF	BH3 domain binding	6	0	1	1
BP	medium-chain fatty acid biosynthetic process	6	0	1	1
BP	regulation of erythrocyte enucleation	1	0	1	1
BP	positive regulation of erythrocyte enucleation	1	0	1	1
BP	brown fat cell proliferation	2	0	1	1
MF	primary miRNA binding	9	0	1	1
BP	CUT catabolic process	5	0	1	1
BP	cellular response to light intensity	5	0	1	1
BP	nephron tubule epithelial cell differentiation	13	0	1	1
MF	20-hydroxy-leukotriene B4 omega oxidase activity	2	0	1	1
MF	20-aldehyde-leukotriene B4 20-monooxygenase activity	2	0	1	1
MF	monoamine oxidase activity	1	0	1	1
BP	regulation of neurotransmitter receptor transport, endosome to postsynaptic membrane	1	0	1	1
MF	tubulin N-terminal-methionine acetyltransferase activity	1	0	1	1
MF	mannose:sodium symporter activity	1	0	1	1
MF	fructose:sodium symporter activity	1	0	1	1
BP	positive regulation of plasma cell differentiation	4	0	1	1
BP	regulation of lung ciliated cell differentiation	3	0	1	1
BP	regulation of nuclear migration along microtubule	1	0	1	1
BP	terminal web assembly	3	0	1	1
BP	protein localization to membrane raft	9	0	1	1
BP	response to sodium arsenite	6	0	1	1
BP	regulation of cardiac ventricle development	1	0	1	1
BP	positive regulation of cardiac ventricle development	1	0	1	1
BP	chaperone-mediated autophagy translocation complex disassembly	1	0	1	1
BP	positive regulation of antifungal innate immune response	3	0	1	1
BP	fibrous ring of heart morphogenesis	1	0	1	1
BP	negative regulation of corticosterone secretion	1	0	1	1
CC	lateral element	14	0	1	1
BP	ovarian follicle atresia	1	0	1	1
MF	chitobiosyldiphosphodolichol beta-mannosyltransferase activity	1	0	1	1
MF	ribonucleoside-diphosphate reductase activity, thioredoxin disulfide as acceptor	3	0	1	1
MF	G protein-coupled opioid receptor activity	7	0	1	1
MF	type II interferon receptor binding	2	0	1	1
CC	ribonucleoside-diphosphate reductase complex	3	0	1	1
BP	RNA import into nucleus	4	0	1	1
MF	cAMP response element binding protein binding	10	0	1	1
BP	pyridoxine metabolic process	2	0	1	1
BP	pyridoxine biosynthetic process	2	0	1	1
MF	corrinoid adenosyltransferase activity	1	0	1	1
BP	regulation of proton-transporting ATPase activity, rotational mechanism	1	0	1	1
BP	skeletal muscle satellite cell activation	9	0	1	1
MF	urate transmembrane transporter activity	9	0	1	1
MF	glial cell-derived neurotrophic factor receptor activity	5	0	1	1
MF	beta-1,4-mannosyltransferase activity	1	0	1	1
MF	ISG15 activating enzyme activity	1	0	1	1
BP	fructosamine catabolic process	1	0	1	1
MF	guanine/thymine mispair binding	3	0	1	1
BP	negative regulation of icosanoid secretion	2	0	1	1
BP	negative regulation of natural killer cell differentiation	3	0	1	1
BP	negative regulation of natural killer cell differentiation involved in immune response	3	0	1	1
BP	negative regulation of cellular pH reduction	1	0	1	1
MF	glycolipid floppase activity	1	0	1	1
BP	glycolipid translocation	1	0	1	1
BP	SNARE complex disassembly	3	0	1	1
CC	RNA N6-methyladenosine methyltransferase complex	9	0	1	1
MF	GDP-4-dehydro-D-rhamnose reductase activity	1	0	1	1
MF	aspartic endopeptidase activity, intramembrane cleaving	8	0	1	1
CC	pinosome	9	0	1	1
CC	macropinosome	9	0	1	1
CC	electron transfer flavoprotein complex	2	0	1	1
MF	1-alkylglycerophosphocholine O-acyltransferase activity	1	0	1	1
MF	[3-methyl-2-oxobutanoate dehydrogenase (lipoamide)]-phosphatase activity	1	0	1	1
MF	chlordecone reductase activity	1	0	1	1
MF	GDP-mannose 3,5-epimerase activity	1	0	1	1
CC	rough endoplasmic reticulum lumen	3	0	1	1
MF	GDP-L-fucose synthase activity	1	0	1	1
MF	mannose-ethanolamine phosphotransferase activity	3	0	1	1
MF	inositol-1,3,4,5-tetrakisphosphate 5-phosphatase activity	5	0	1	1
BP	lipid tube assembly	3	0	1	1
MF	ribonucleoside-diphosphate reductase activity	3	0	1	1
MF	mitochondrial ATP-gated potassium channel activity	1	0	1	1
BP	cellular response to corticosterone stimulus	2	0	1	1
BP	dendritic cell apoptotic process	12	0	1	1
CC	Shu complex	2	0	1	1
CC	epidermal lamellar body membrane	1	0	1	1
BP	regulation of synaptic vesicle cycle	13	0	1	1
BP	intestinal folate absorption	2	0	1	1
MF	G protein-coupled neurotransmitter receptor activity	11	0	1	1
MF	3-deoxyglucosone dehydrogenase activity	1	0	1	1
BP	heme export from vacuole to cytoplasm	1	0	1	1
MF	histone H2A methyltransferase activity	3	0	1	1
BP	positive regulation of autophagosome maturation	7	0	1	1
MF	salt transmembrane transporter activity	9	0	1	1
BP	positive regulation of ATPase-coupled calcium transmembrane transporter activity	2	0	1	1
BP	negative regulation of mitochondrial membrane permeability involved in apoptotic process	4	0	1	1
BP	positive regulation of response to oxidative stress	3	0	1	1
BP	protein localization to perinuclear region of cytoplasm	9	0	1	1
MF	phosphatidic acid transfer activity	7	0	1	1
BP	mitotic DNA-templated DNA replication	2	0	1	1
BP	regulation of dendritic cell apoptotic process	12	0	1	1
BP	positive regulation of ATP biosynthetic process	12	0	1	1
BP	negative regulation of phosphatidylcholine biosynthetic process	1	0	1	1
BP	peptide amidation	2	0	1	1
MF	nucleoside binding	8	0	1	1
BP	myeloid dendritic cell cytokine production	6	0	1	1
BP	negative regulation of chronic inflammatory response	3	0	1	1
BP	regulation of myeloid dendritic cell cytokine production	6	0	1	1
BP	positive regulation of myeloid dendritic cell cytokine production	6	0	1	1
BP	cardiac left ventricle formation	2	0	1	1
MF	apyrase activity	3	0	1	1
MF	carbamoyl-phosphate synthase (ammonia) activity	2	0	1	1
MF	carbamoyl-phosphate synthase (glutamine-hydrolyzing) activity	2	0	1	1
MF	DNA-dependent protein kinase activity	3	0	1	1
MF	pyrroline-5-carboxylate reductase activity	4	0	1	1
BP	nucleotide-excision repair, preincision complex assembly	1	0	1	1
BP	signal peptide processing	13	0	1	1
BP	calcium-independent cell-matrix adhesion	4	0	1	1
BP	meiotic DNA double-strand break processing involved in reciprocal meiotic recombination	2	0	1	1
MF	store-operated calcium channel activity	9	0	1	1
BP	long-chain fatty acid import into peroxisome	3	0	1	1
BP	N-terminal peptidyl-L-cysteine N-palmitoylation	1	0	1	1
BP	peptidyl-lysine trimethylation	6	0	1	1
MF	formaldehyde dehydrogenase (NAD+) activity	2	0	1	1
BP	cerebral cortex GABAergic interneuron development	7	0	1	1
CC	autosome	3	0	1	1
CC	spindle pole centrosome	14	0	1	1
BP	mRNA export from nucleus in response to heat stress	1	0	1	1
BP	negative regulation of fatty acid beta-oxidation	5	0	1	1
MF	histone H3K14 deacetylase activity, NAD-dependent	1	0	1	1
BP	inositol trisphosphate metabolic process	12	0	1	1
CC	integrin alphav-beta6 complex	2	0	1	1
BP	cellular response to water deprivation	3	0	1	1
MF	DNA end binding	3	0	1	1
BP	carbon catabolite regulation of transcription	6	0	1	1
BP	carbon catabolite activation of transcription	6	0	1	1
MF	inositol-3,4,5,6-tetrakisphosphate 1-kinase activity	1	0	1	1
MF	N-acylneuraminate-9-phosphate synthase activity	1	0	1	1
MF	N-acetylneuraminate synthase activity	1	0	1	1
MF	oxidoreductase activity, acting on NAD(P)H, oxygen as acceptor	14	0	1	1
BP	leukocyte adhesive activation	2	0	1	1
BP	maintenance of nucleus location	1	0	1	1
BP	negative regulation of attachment of spindle microtubules to kinetochore	1	0	1	1
MF	inositol-1,3,4-trisphosphate 6-kinase activity	1	0	1	1
MF	inositol-1,3,4-trisphosphate 5-kinase activity	1	0	1	1
MF	inositol-3,4,6-trisphosphate 1-kinase activity	1	0	1	1
BP	positive regulation of phospholipid catabolic process	3	0	1	1
BP	embryonic camera-type eye formation	11	0	1	1
BP	metanephric glomerulus morphogenesis	3	0	1	1
BP	metanephric glomerulus vasculature morphogenesis	3	0	1	1
BP	metanephric glomerular capillary formation	3	0	1	1
MF	Rho-dependent protein serine/threonine kinase activity	2	0	1	1
BP	negative regulation of ribosome biogenesis	3	0	1	1
BP	pancreatic epsilon cell differentiation	1	0	1	1
CC	sorting endosome	6	0	1	1
MF	P-TEFb complex binding	4	0	1	1
MF	histone H4K12 deacetylase activity, hydrolytic mechanism	1	0	1	1
CC	cerebellar granule cell to Purkinje cell synapse	3	0	1	1
MF	NAD-dependent protein decrotonylase activity	1	0	1	1
MF	histone decrotonylase activity, NAD-dependent	1	0	1	1
BP	regulation of relaxation of cardiac muscle	6	0	1	1
BP	negative regulation of attachment of mitotic spindle microtubules to kinetochore	1	0	1	1
BP	regulation of mitotic DNA damage checkpoint	2	0	1	1
BP	positive regulation of vascular associated smooth muscle cell apoptotic process	10	0	1	1
BP	positive regulation of pre-miRNA processing	2	0	1	1
BP	negative regulation of cellular response to testosterone stimulus	1	0	1	1
BP	negative regulation of cellular response to drug	1	0	1	1
BP	spliceosomal conformational changes to generate catalytic conformation	5	0	1	1
BP	regulation of transcription by galactose	1	0	1	1
BP	positive regulation of transcription by galactose	1	0	1	1
BP	regulation of transcription from RNA polymerase II promoter by galactose	1	0	1	1
BP	positive regulation of transcription from RNA polymerase II promoter by galactose	1	0	1	1
MF	inositol hexakisphosphate binding	4	0	1	1
MF	lipopolysaccharide immune receptor activity	7	0	1	1
BP	immunoglobulin production in mucosal tissue	1	0	1	1
MF	methylenetetrahydrofolate reductase [NAD(P)H] activity	1	0	1	1
MF	voltage-gated chloride channel activity	9	0	1	1
BP	succinate metabolic process	7	0	1	1
BP	amino-acid betaine biosynthetic process	6	0	1	1
MF	tRNA-specific adenosine deaminase activity	7	0	1	1
MF	protein tyrosine/threonine phosphatase activity	7	0	1	1
BP	pentose-phosphate shunt, non-oxidative branch	5	0	1	1
BP	positive regulation of gamma-aminobutyric acid secretion	3	0	1	1
BP	branched-chain amino acid transport	13	0	1	1
BP	polyprenol metabolic process	4	0	1	1
MF	myosin phosphatase regulator activity	6	0	1	1
CC	mitochondrial processing peptidase complex	2	0	1	1
BP	dibenzo-p-dioxin metabolic process	3	0	1	1
MF	toxin transmembrane transporter activity	8	0	1	1
BP	nuclear fragmentation involved in apoptotic nuclear change	1	0	1	1
CC	checkpoint clamp complex	5	0	1	1
BP	sno(s)RNA 3'-end processing	11	0	1	1
BP	positive regulation of translational initiation in response to stress	3	0	1	1
MF	nicotinate riboside kinase activity	2	0	1	1
MF	G protein-coupled estrogen receptor activity	1	0	1	1
BP	choline catabolic process	4	0	1	1
CC	NADPH oxidase complex	13	0	1	1
BP	dTMP catabolic process	3	0	1	1
BP	Golgi vesicle docking	1	0	1	1
MF	ribosylnicotinamide kinase activity	2	0	1	1
MF	advanced glycation end-product receptor activity	1	0	1	1
BP	negative regulation of actin nucleation	9	0	1	1
BP	establishment of Golgi localization	8	0	1	1
BP	regulation of synaptic transmission, glycinergic	2	0	1	1
BP	detection of cell density	8	0	1	1
BP	snRNA import into nucleus	2	0	1	1
MF	ribosylnicotinate kinase activity	2	0	1	1
BP	kynurenine metabolic process	10	0	1	1
BP	caveola assembly	8	0	1	1
BP	death-inducing signaling complex assembly	3	0	1	1
BP	IP-10 production	5	0	1	1
BP	regulation of IP-10 production	5	0	1	1
BP	Golgi disassembly	6	0	1	1
BP	axis elongation involved in somitogenesis	4	0	1	1
BP	positive regulation of mitotic cell cycle spindle assembly checkpoint	11	0	1	1
BP	cell dedifferentiation involved in phenotypic switching	5	0	1	1
BP	protein linear polyubiquitination	7	0	1	1
BP	response to thyroxine	5	0	1	1
BP	sensory neuron axon guidance	3	0	1	1
CC	multivesicular body lumen	5	0	1	1
BP	cellular detoxification of cadmium ion	3	0	1	1
BP	presynaptic cytoskeleton organization	6	0	1	1
BP	maintenance of postsynaptic density structure	6	0	1	1
MF	methylenetetrahydrofolate reductase (NADPH) activity	1	0	1	1
BP	regulation of glutamatergic neuron differentiation	1	0	1	1
BP	negative regulation of glutamatergic neuron differentiation	1	0	1	1
BP	positive regulation of reticulophagy	3	0	1	1
BP	cellular detoxification of metal ion	3	0	1	1
BP	transposable element silencing by mRNA destabilization	4	0	1	1
BP	broken chromosome clustering	2	0	1	1
BP	amylin receptor 1 signaling pathway	4	0	1	1
BP	regulation of defense response to fungus	6	0	1	1
BP	negative regulation of lymphangiogenesis	3	0	1	1
BP	positive regulation of chondrocyte proliferation	8	0	1	1
BP	positive regulation of single strand break repair	1	0	1	1	WHR1
BP	L-leucine import across plasma membrane	5	0	1	1
BP	positive regulation of microglial cell activation	9	0	1	1
BP	positive regulation of t-circle formation	2	0	1	1
BP	regulation of somatic stem cell division	2	0	1	1
BP	regulation of vascular associated smooth muscle cell dedifferentiation	5	0	1	1
CC	endodeoxyribonuclease complex	5	0	1	1
BP	anti-Mullerian hormone receptor signaling pathway	6	0	1	1
MF	phospholipase D activator activity	2	0	1	1
BP	vascular associated smooth muscle cell dedifferentiation	5	0	1	1
BP	regulation of immunoglobulin production in mucosal tissue	1	0	1	1
BP	positive regulation of immunoglobulin production in mucosal tissue	1	0	1	1
BP	regulation of systemic arterial blood pressure by vasopressin	4	0	1	1
CC	polkadots	2	0	1	1
BP	osteoclast proliferation	12	0	1	1
BP	kinin cascade	3	0	1	1
BP	plasma kallikrein-kinin cascade	3	0	1	1
MF	catalase activity	3	0	1	1
MF	malate synthase activity	1	0	1	1
MF	methylmalonyl-CoA epimerase activity	1	0	1	1
MF	AMP-activated protein kinase activity	6	0	1	1
MF	L-serine-pyruvate transaminase activity	1	0	1	1
MF	succinate-CoA ligase (ADP-forming) activity	2	0	1	1
CC	classical-complement-pathway C3/C5 convertase complex	3	0	1	1
CC	nascent polypeptide-associated complex	5	0	1	1
BP	ADP biosynthetic process	5	0	1	1
BP	acetylcholine biosynthetic process	3	0	1	1
CC	CHRAC	4	0	1	1
CC	succinate-CoA ligase complex (ADP-forming)	2	0	1	1
BP	glycolate metabolic process	3	0	1	1
BP	detection of carbohydrate stimulus	2	0	1	1
BP	detection of hexose stimulus	2	0	1	1
BP	regulation of Schwann cell differentiation	4	0	1	1
MF	corticotrophin-releasing factor receptor activity	2	0	1	1
MF	oxaloacetate transmembrane transporter activity	2	0	1	1
BP	lysine transport	2	0	1	1
BP	tryptophan transport	5	0	1	1
MF	prostacyclin receptor activity	1	0	1	1
BP	peptidyl-glycine modification	3	0	1	1
MF	transmembrane receptor protein tyrosine kinase inhibitor activity	1	0	1	1
MF	phosphatidyltransferase activity	1	0	1	1
CC	Noc complex	3	0	1	1
CC	Cul4A-RING E3 ubiquitin ligase complex	13	0	1	1
BP	nerve growth factor production	3	0	1	1
BP	negative regulation of T cell differentiation in thymus	11	0	1	1
BP	reductive iron assimilation	1	0	1	1
BP	regulation of toll-like receptor 7 signaling pathway	4	0	1	1
BP	detection of monosaccharide stimulus	2	0	1	1
BP	post-embryonic hemopoiesis	5	0	1	1
MF	alpha-1,4-N-acetylgalactosaminyltransferase activity	1	0	1	1
BP	positive regulation of renal sodium excretion	4	0	1	1
BP	swimming	1	0	1	1
BP	light adaption	3	0	1	1
BP	maintenance of unfolded protein	4	0	1	1
BP	sequestering of BMP from receptor via BMP binding	3	0	1	1
BP	protection from natural killer cell mediated cytotoxicity	6	0	1	1
CC	acrosomal lumen	1	0	1	1
MF	cardiolipin synthase (CMP-forming)	1	0	1	1
MF	corticotropin-releasing hormone receptor activity	2	0	1	1
BP	negative regulation of cytotoxic T cell differentiation	1	0	1	1
BP	negative regulation of cell size	9	0	1	1
BP	dGTP metabolic process	3	0	1	1
BP	L-methylmalonyl-CoA metabolic process	1	0	1	1
MF	15-hydroxyprostaglandin dehydrogenase (NADP+) activity	1	0	1	1
MF	(S)-citramalyl-CoA lyase activity	1	0	1	1
MF	prostaglandin E2 9-reductase activity	1	0	1	1
BP	positive regulation of viral transcription	3	0	1	1
BP	detection of glucose	2	0	1	1
BP	positive regulation of norepinephrine uptake	1	0	1	1
MF	alpha-1,4-mannosyltransferase activity	1	0	1	1
BP	regulation of synaptic activity	4	0	1	1
BP	negative regulation of respiratory burst	6	0	1	1
BP	peptidyl-lysine propionylation	1	0	1	1
MF	fluoride channel activity	1	0	1	1
BP	establishment of protein localization to telomere	12	0	1	1
MF	N-acylphosphatidylethanolamine-specific phospholipase D activity	1	0	1	1
BP	DNA cytosine deamination	9	0	1	1
MF	11-beta-hydroxysteroid dehydrogenase (NADP+) activity	2	0	1	1
BP	cellular response to ether	11	0	1	1
BP	S-shaped body morphogenesis	7	0	1	1
BP	regulation of branch elongation involved in ureteric bud branching	3	0	1	1
BP	cellular response to cytochalasin B	1	0	1	1
MF	nicotinate transmembrane transporter activity	1	0	1	1
MF	oleoyl-CoA ligase activity	4	0	1	1
BP	podocyte cell migration	7	0	1	1
BP	amniotic stem cell differentiation	1	0	1	1
CC	cyclin D1-CDK6 complex	2	0	1	1
CC	sperm mitochondrial sheath	6	0	1	1
MF	cortisol dehydrogenase (NADP+) activity	2	0	1	1
BP	regulation of GABA-A receptor activity	1	0	1	1
BP	regulation of cobalamin metabolic process	1	0	1	1
BP	positive regulation of cobalamin metabolic process	1	0	1	1
MF	NAD+-protein-arginine ADP-ribosyltransferase activity	6	0	1	1
BP	stereocilium maintenance	4	0	1	1
BP	positive regulation of focal adhesion disassembly	8	0	1	1
MF	histone lactyltransferase (CoA-dependent) activity	1	0	1	1
BP	peptidyl-lysine butyrylation	1	0	1	1
MF	histone crotonyltransferase activity	1	0	1	1
MF	histone butyryltransferase activity	1	0	1	1
MF	cohesin unloader activity	2	0	1	1
MF	histone H3K122 acetyltransferase activity	1	0	1	1
MF	dol-P-Man:GlcN-acyl-PI alpha-1,4-mannosyltransferase activity	1	0	1	1
BP	regulation of oocyte maturation	7	0	1	1
BP	acetate ester biosynthetic process	3	0	1	1
BP	response to cytochalasin B	1	0	1	1
BP	oxaloacetate(2-) transmembrane transport	2	0	1	1
BP	fluoride transmembrane transport	1	0	1	1
MF	fluoride transmembrane transporter activity	1	0	1	1
BP	L-histidine import across plasma membrane	2	0	1	1
BP	regulation of locomotor rhythm	2	0	1	1
BP	negative regulation of transformation of host cell by virus	3	0	1	1
BP	regulation of xenophagy	8	0	1	1
BP	positive regulation of xenophagy	8	0	1	1
BP	glycine import into mitochondrion	1	0	1	1
BP	positive regulation of leukocyte adhesion to arterial endothelial cell	3	0	1	1
BP	positive regulation of activated CD8-positive, alpha-beta T cell apoptotic process	1	0	1	1
BP	regulation of cornification	1	0	1	1
BP	negative regulation of cornification	1	0	1	1
BP	polyuridylation-dependent mRNA catabolic process	3	0	1	1
BP	epithelial cell apoptotic process involved in palatal shelf morphogenesis	1	0	1	1
CC	glycosylphosphatidylinositol-mannosyltransferase I complex	1	0	1	1
BP	neuron projection maintenance	12	0	1	1
BP	negative regulation of dense core granule biogenesis	1	0	1	1
BP	regulation of amniotic stem cell differentiation	1	0	1	1
BP	negative regulation of amniotic stem cell differentiation	1	0	1	1
BP	regulation of detection of glucose	2	0	1	1
BP	positive regulation of detection of glucose	2	0	1	1
CC	nucleotide-excision repair complex	11	0	1	1
BP	negative regulation of type IV hypersensitivity	2	0	1	1
BP	regulation of systemic arterial blood pressure by norepinephrine-epinephrine	6	0	1	1
MF	dystroglycan binding	10	0	1	1
BP	negative regulation of dendritic cell antigen processing and presentation	4	0	1	1
BP	proepicardium cell migration involved in pericardium morphogenesis	1	0	1	1
MF	GTP cyclohydrolase activity	1	0	1	1
MF	GTP cyclohydrolase I activity	1	0	1	1
MF	3',5'-cGMP-stimulated cyclic-nucleotide phosphodiesterase activity	3	0	1	1
MF	deoxyadenosine kinase activity	3	0	1	1
MF	dihydroorotase activity	2	0	1	1
MF	prostaglandin-endoperoxide synthase activity	3	0	1	1
MF	thioether S-methyltransferase activity	1	0	1	1
MF	follicle-stimulating hormone receptor activity	1	0	1	1
MF	thyroid-stimulating hormone receptor activity	2	0	1	1
CC	U6atac snRNP	2	0	1	1
CC	chiasma	2	0	1	1
BP	dAMP biosynthetic process	3	0	1	1
BP	IMP catabolic process	5	0	1	1
BP	platelet activating factor biosynthetic process	4	0	1	1
BP	protoporphyrinogen IX biosynthetic process	8	0	1	1
BP	I-kappaB phosphorylation	3	0	1	1
BP	egg activation	12	0	1	1
BP	ventral midline development	6	0	1	1
MF	RNA guanylyltransferase activity	2	0	1	1
BP	purine deoxyribonucleoside monophosphate biosynthetic process	3	0	1	1
BP	purine deoxyribonucleoside diphosphate catabolic process	1	0	1	1
BP	deoxyribonucleoside diphosphate catabolic process	1	0	1	1
BP	putrescine metabolic process	7	0	1	1
BP	regulation of mitotic cell cycle, embryonic	4	0	1	1
BP	regulation of triglyceride storage	6	0	1	1
BP	negative regulation of inositol phosphate biosynthetic process	2	0	1	1
BP	skeletal muscle atrophy	5	0	1	1	ACTN3
MF	L-lysine transmembrane transporter activity	8	0	1	1
MF	pituitary adenylate cyclase activating polypeptide activity	1	0	1	1
MF	oxidoreductase activity, acting on the aldehyde or oxo group of donors, disulfide as acceptor	7	0	1	1
MF	oxidoreductase activity, acting on NAD(P)H, heme protein as acceptor	11	0	1	1
MF	oxo-acid-lyase activity	7	0	1	1
MF	triglyceride binding	4	0	1	1
MF	pyrimidine nucleotide binding	6	0	1	1
BP	cyclooxygenase pathway	3	0	1	1
BP	subthalamus development	2	0	1	1
BP	rhombomere 6 development	1	0	1	1
BP	cerebellar Purkinje cell-granule cell precursor cell signaling	2	0	1	1
MF	inorganic diphosphate transmembrane transporter activity	1	0	1	1
BP	polyketide metabolic process	10	0	1	1
MF	amine N-methyltransferase activity	1	0	1	1
BP	myosin filament organization	6	0	1	1
BP	post-translational protein targeting to membrane, translocation	8	0	1	1
BP	regulation of pseudopodium assembly	12	0	1	1
BP	positive regulation of pseudopodium assembly	12	0	1	1
MF	dinucleotide insertion or deletion binding	3	0	1	1
BP	regulation of intracellular lipid transport	12	0	1	1
MF	5'-3' RNA helicase activity	2	0	1	1
BP	negative regulation of interleukin-23 production	2	0	1	1
BP	positive regulation of interleukin-23 production	7	0	1	1
BP	intracellular nitric oxide homeostasis	4	0	1	1
CC	VCP-NPL4-UFD1 AAA ATPase complex	9	0	1	1
BP	very-low-density lipoprotein particle assembly	12	0	1	1
CC	endoplasmic reticulum chaperone complex	10	0	1	1
MF	histone H3S10 kinase activity	4	0	1	1
MF	histone H3T6 kinase activity	2	0	1	1
BP	extracellular matrix-cell signaling	4	0	1	1
BP	negative regulation of chromatin binding	2	0	1	1
BP	long-chain fatty-acyl-CoA catabolic process	1	0	1	1
BP	thyroid-stimulating hormone signaling pathway	2	0	1	1
BP	water-soluble vitamin catabolic process	2	0	1	1
BP	pyruvate catabolic process	8	0	1	1
BP	regulation of lipid kinase activity	4	0	1	1
BP	glycerol ether catabolic process	2	0	1	1
BP	doxorubicin metabolic process	10	0	1	1
MF	8-oxo-GDP phosphatase activity	1	0	1	1
MF	8-hydroxy-dADP phosphatase activity	1	0	1	1
BP	protein import into peroxisome matrix, substrate release	6	0	1	1
BP	response to human chorionic gonadotropin	4	0	1	1
BP	mitotic cell cycle, embryonic	4	0	1	1
BP	dADP catabolic process	1	0	1	1
BP	dGDP catabolic process	1	0	1	1
MF	histone H3K36 methyltransferase activity	13	0	1	1
BP	regulation of acetylcholine metabolic process	1	0	1	1
BP	activation of meiosis involved in egg activation	2	0	1	1
BP	cerebellum vasculature development	2	0	1	1
BP	GDP-mannose biosynthetic process from mannose	3	0	1	1
CC	mitochondrial ATP-gated potassium channel complex	2	0	1	1
MF	anandamide epoxidase activity	4	0	1	1
MF	anandamide 14,15 epoxidase activity	4	0	1	1
BP	platelet activating factor catabolic process	2	0	1	1
BP	mitochondrial seryl-tRNA aminoacylation	1	0	1	1
BP	negative regulation of tooth mineralization	1	0	1	1
BP	regulation of nucleotide-binding domain, leucine rich repeat containing receptor signaling pathway	14	0	1	1
BP	zymogen granule exocytosis	1	0	1	1
CC	U2-type catalytic step 1 spliceosome	12	0	1	1
CC	catalytic step 1 spliceosome	12	0	1	1
BP	cellular response to interleukin-12	11	0	1	1
BP	endothelial cell-cell adhesion	4	0	1	1
CC	gamma-catenin-TCF7L2 complex	1	0	1	1
BP	response to prostaglandin D	7	0	1	1
BP	cellular response to prostaglandin D stimulus	7	0	1	1
BP	regulation of adenylate cyclase-inhibiting adrenergic receptor signaling pathway	3	0	1	1
BP	regulation of ureteric bud formation	4	0	1	1
BP	positive regulation of ureteric bud formation	4	0	1	1
MF	voltage-gated sodium channel activity involved in AV node cell action potential	1	0	1	1
MF	voltage-gated sodium channel activity involved in bundle of His cell action potential	1	0	1	1
MF	voltage-gated sodium channel activity involved in Purkinje myocyte action potential	1	0	1	1
MF	voltage-gated sodium channel activity involved in SA node cell action potential	1	0	1	1
BP	glycolysis from storage polysaccharide through glucose-1-phosphate	1	0	1	1
BP	omega-hydroxylase P450 pathway	11	0	1	1
MF	intracellularly phosphatidylinositol-3,5-bisphosphate-gated monatomic cation channel activity	3	0	1	1
BP	de novo centriole assembly involved in multi-ciliated epithelial cell differentiation	5	0	1	1
BP	modulation of inhibitory postsynaptic potential	7	0	1	1
MF	tRNA-dihydrouridine47 synthase activity	1	0	1	1
MF	S-(hydroxymethyl)glutathione dehydrogenase (NADP+) activity	1	0	1	1
MF	S-(hydroxymethyl)glutathione dehydrogenase (NAD+) activity	1	0	1	1
BP	purine deoxyribonucleotide salvage	3	0	1	1
BP	dAMP salvage	3	0	1	1
MF	mRNA dihydrouridine synthase activity	1	0	1	1
BP	regulation of basement membrane organization	8	0	1	1
MF	sphingolipid transfer activity	10	0	1	1
CC	stereocilium shaft	2	0	1	1
BP	background adaptation	2	0	1	1
CC	basement membrane/interstitial matrix interface	6	0	1	1
CC	von-Willerbrand-factor-A-domain-rich collagen trimer	6	0	1	1
MF	NAD+-protein-C-terminal glycine ADP-ribosyltransferase activity	1	0	1	1
MF	histone H3K36 trimethyltransferase activity	6	0	1	1
MF	histone H2A ubiquitin ligase activity	8	0	1	1
MF	bis(monoacylglycero)phosphate synthase activity	1	0	1	1
BP	palmitic acid metabolic process	1	0	1	1
BP	palmitic acid biosynthetic process	1	0	1	1
BP	regulation of ephrin receptor signaling pathway	2	0	1	1
BP	ether catabolic process	2	0	1	1
BP	negative regulation of high voltage-gated calcium channel activity	2	0	1	1
BP	L-lysine transport	8	0	1	1
BP	positive regulation of interleukin-4-mediated signaling pathway	3	0	1	1
BP	positive regulation of apoptotic DNA fragmentation	5	0	1	1
BP	cellular response to fluoride	2	0	1	1
BP	1-phosphatidyl-1D-myo-inositol 4,5-bisphosphate metabolic process	4	0	1	1
BP	positive regulation of receptor localization to synapse	4	0	1	1
BP	negative regulation of protein lipidation	2	0	1	1
BP	L-lysine transmembrane transport	8	0	1	1
BP	positive regulation of DNA catabolic process	5	0	1	1
BP	response to bisphenol A	6	0	1	1
BP	positive regulation of GTP binding	1	0	1	1
BP	cellular response to hydrogen sulfide	3	0	1	1
BP	regulation of lysosome organization	14	0	1	1
BP	positive regulation of cell differentiation involved in phenotypic switching	3	0	1	1
BP	positive regulation of vascular associated smooth muscle cell differentiation involved in phenotypic switching	3	0	1	1
BP	mRNA pseudouridine synthesis	9	0	1	1
CC	cardiac Troponin complex	3	0	1	1
CC	S100A8 complex	1	0	1	1
CC	Wnt signalosome	13	0	1	1
BP	positive regulation of type B pancreatic cell development	3	0	1	1
BP	positive regulation of T cell costimulation	2	0	1	1
BP	negative regulation of cardiac muscle cell differentiation	10	0	1	1
BP	lipoxin B4 metabolic process	2	0	1	1
MF	Gq/11-coupled serotonin receptor activity	2	0	1	1
BP	histamine biosynthetic process	2	0	1	1
MF	retinal dehydrogenase (NAD+) activity	8	0	1	1
BP	angiotensin-mediated vasoconstriction involved in regulation of systemic arterial blood pressure	1	0	1	1
BP	memory B cell differentiation	1	0	1	1
BP	leukocyte migration involved in immune response	3	0	1	1
BP	sinus venosus development	1	0	1	1
BP	sinus venosus morphogenesis	1	0	1	1
BP	cardioblast anterior-lateral migration	1	0	1	1
BP	cardioblast migration	1	0	1	1
BP	cell migration to the midline involved in heart development	1	0	1	1
MF	aldose reductase (NADPH) activity	12	0	1	1
MF	cholinesterase activity	3	0	1	1
MF	3',5'-cGMP-inhibited cyclic-nucleotide phosphodiesterase activity	1	0	1	1
MF	stem cell factor receptor activity	1	0	1	1
MF	low-affinity D-glucose:sodium symporter activity	2	0	1	1
MF	androgen binding	4	0	1	1
MF	FK506 binding	10	0	1	1
MF	pheromone binding	4	0	1	1
CC	collagen type IV trimer	4	0	1	1
BP	regulation of glycogen catabolic process	7	0	1	1
BP	disaccharide metabolic process	7	0	1	1
BP	pyruvate decarboxylation to acetyl-CoA	13	0	1	1
BP	S-adenosylmethionine biosynthetic process	4	0	1	1
BP	valine metabolic process	6	0	1	1
BP	creatine biosynthetic process	2	0	1	1
BP	sperm individualization	1	0	1	1
BP	cellularization	1	0	1	1
MF	cholesterol monooxygenase (side-chain-cleaving) activity	1	0	1	1
MF	crossover junction DNA endonuclease activity	6	0	1	1
BP	SCF complex assembly	2	0	1	1
BP	positive regulation of phosphatidylinositol biosynthetic process	2	0	1	1
BP	regulation of reciprocal meiotic recombination	3	0	1	1
BP	positive regulation of reciprocal meiotic recombination	3	0	1	1
BP	regulation of phosphatase activity	9	0	1	1
BP	regulation of epinephrine secretion	6	0	1	1
BP	distal stomach smooth muscle contraction	1	0	1	1
MF	sodium:sulfate symporter activity	2	0	1	1
MF	pheromone receptor activity	4	0	1	1
MF	oxidoreductase activity, acting on a sulfur group of donors, quinone or similar compound as acceptor	3	0	1	1
MF	amidine-lyase activity	7	0	1	1
MF	cyclo-ligase activity	2	0	1	1
MF	myosin I binding	1	0	1	1
BP	rhombomere 4 development	2	0	1	1
BP	vestibulocochlear nerve morphogenesis	7	0	1	1
BP	nerve maturation	4	0	1	1
BP	cerebellar granular layer structural organization	1	0	1	1
MF	interleukin-17E receptor binding	1	0	1	1
MF	carnosine N-methyltransferase activity	1	0	1	1
CC	replication fork protection complex	3	0	1	1
MF	peptidyl-proline 3-dioxygenase activity	4	0	1	1
MF	beta-endorphin binding	1	0	1	1
MF	medium-chain fatty acid-CoA ligase activity	9	0	1	1
BP	interleukin-27 production	1	0	1	1
BP	regulation of interleukin-27 production	1	0	1	1
BP	negative regulation of interleukin-27 production	1	0	1	1
BP	positive regulation of low-density lipoprotein particle receptor catabolic process	3	0	1	1
BP	extrathymic T cell differentiation	3	0	1	1
MF	RNA strand-exchange activity	2	0	1	1
CC	integrin alpha9-beta1 complex	2	0	1	1
MF	dITP diphosphatase activity	2	0	1	1
BP	N-glycan fucosylation	5	0	1	1
MF	[protein]-asparagine 3-dioxygenase activity	1	0	1	1
CC	G protein-coupled receptor homodimeric complex	1	0	1	1
BP	negative regulation of RIG-I signaling pathway	8	0	1	1
BP	positive regulation of growth rate	3	0	1	1
BP	negative regulation of endodermal cell fate specification	1	0	1	1
MF	ornithine decarboxylase activator activity	2	0	1	1
BP	DNA replication, removal of RNA primer	4	0	1	1
BP	alkene metabolic process	2	0	1	1
BP	farnesyl diphosphate biosynthetic process	4	0	1	1
BP	negative regulation of complement activation, alternative pathway	2	0	1	1
BP	lateral mesodermal cell fate commitment	2	0	1	1
BP	lateral mesodermal cell fate specification	2	0	1	1
BP	regulation of lateral mesodermal cell fate specification	2	0	1	1
BP	bone marrow development	9	0	1	1
BP	axon extension involved in regeneration	4	0	1	1
MF	adiponectin binding	3	0	1	1
BP	endocardium formation	4	0	1	1
BP	positive regulation of oocyte development	1	0	1	1
BP	negative regulation of mast cell differentiation	1	0	1	1
CC	cortical granule	6	0	1	1
BP	regulation of eIF2 alpha phosphorylation by dsRNA	1	0	1	1
BP	branching involved in lymph vessel morphogenesis	1	0	1	1
BP	cardioblast migration to the midline involved in heart field formation	1	0	1	1
BP	positive regulation of triglyceride lipase activity	1	0	1	1
MF	lipoamidase activity	1	0	1	1
BP	positive regulation of white fat cell proliferation	2	0	1	1
BP	positive regulation of hepatocyte differentiation	1	0	1	1
CC	P-TEFb complex	2	0	1	1
MF	type 1 melanocortin receptor binding	4	0	1	1
BP	cellular response to anisomycin	3	0	1	1
MF	S-nitrosoglutathione reductase (NADH) activity	2	0	1	1
BP	negative regulation of DNA methylation-dependent heterochromatin formation	2	0	1	1
CC	epidermal lamellar body	4	0	1	1
BP	melanocyte adhesion	1	0	1	1
CC	multivesicular body, internal vesicle	6	0	1	1
MF	G protein-coupled neurotransmitter receptor activity involved in regulation of postsynaptic cytosolic calcium ion concentration	1	0	1	1
MF	estrogen binding	1	0	1	1
CC	matrix side of mitochondrial inner membrane	6	0	1	1	NDUFAF5
MF	NAD-dependent protein lipoamidase activity	1	0	1	1
MF	NAD-dependent protein biotinidase activity	1	0	1	1
BP	stomach pylorus smooth muscle contraction	1	0	1	1
BP	pyloric antrum smooth muscle contraction	1	0	1	1
BP	regulation of pyloric antrum smooth muscle contraction	1	0	1	1
BP	positive regulation of pyloric antrum smooth muscle contraction	1	0	1	1
MF	histone H3K14ac reader activity	4	0	1	1
BP	oligopeptide import across plasma membrane	5	0	1	1
BP	dipeptide import across plasma membrane	5	0	1	1
CC	endoplasmic reticulum-endosome membrane contact site	3	0	1	1
BP	serine import into mitochondrion	3	0	1	1
MF	EGF-domain serine glucosyltransferase activity	3	0	1	1
MF	EGF-domain serine xylosyltransferase activity	3	0	1	1
BP	zygotic genome activation	1	0	1	1
BP	negative regulation of pyruvate decarboxylation to acetyl-CoA	1	0	1	1
CC	oligosaccharyltransferase complex B	6	0	1	1
MF	U6 snRNA 2'-O-ribose methyltransferase activity	1	0	1	1
BP	positive regulation of cellular response to heat	1	0	1	1
BP	positive regulation of bone mineralization involved in bone maturation	3	0	1	1	ACTN3
BP	olefin metabolic process	2	0	1	1
BP	positive regulation of phospholipase C-activating G protein-coupled receptor signaling pathway	7	0	1	1
BP	positive regulation of keratinocyte apoptotic process	4	0	1	1
BP	apoptotic process involved in blood vessel morphogenesis	5	0	1	1
BP	positive regulation of polyamine transmembrane transport	2	0	1	1
BP	regulation of mRNA stability involved in cellular response to UV	1	0	1	1
BP	regulation of postsynaptic density protein 95 clustering	4	0	1	1
BP	regulation of chondrocyte hypertrophy	1	0	1	1
BP	positive regulation of chondrocyte hypertrophy	1	0	1	1
BP	negative regulation of membrane tubulation	2	0	1	1
BP	mitotic cleavage furrow formation	1	0	1	1
BP	regulation of eating behavior	10	0	1	1
BP	regulation of colon smooth muscle contraction	1	0	1	1
BP	positive regulation of colon smooth muscle contraction	1	0	1	1
BP	positive regulation of matrix metallopeptidase secretion	3	0	1	1
BP	L-tryptophan transmembrane transport	2	0	1	1
BP	beta-catenin destruction complex disassembly	1	0	1	1
BP	regulation of viral translation	3	0	1	1
BP	ceramide phosphoethanolamine metabolic process	2	0	1	1
BP	fibronectin fibril organization	2	0	1	1
BP	B cell receptor apoptotic signaling pathway	2	0	1	1
CC	glucose transporter complex	1	0	1	1
MF	mast cell secretagogue receptor activity	1	0	1	1
CC	Golgi medial cisterna membrane	1	0	1	1
CC	Golgi trans cisterna membrane	1	0	1	1
CC	MAD1 complex	1	0	1	1
BP	colon smooth muscle contraction	1	0	1	1
MF	histone H4K20me3 reader activity	1	0	1	1
BP	response to hypobaric hypoxia	4	0	1	1
BP	negative regulation of entry of bacterium into host cell	2	0	1	1
BP	regulation of renal water transport	1	0	1	1
BP	positive regulation of renal water transport	1	0	1	1
BP	maintenance of transcriptional fidelity during transcription elongation	1	0	1	1
BP	maintenance of transcriptional fidelity during transcription elongation by RNA polymerase II	1	0	1	1
BP	medium-chain fatty acid transport	2	0	1	1
BP	regulation of blood volume by renin-angiotensin	7	0	1	1
BP	lymphocyte anergy	8	0	1	1
BP	acute inflammatory response to non-antigenic stimulus	2	0	1	1
BP	regulation of T cell anergy	8	0	1	1
BP	T cell anergy	8	0	1	1
BP	regulation of acute inflammatory response to non-antigenic stimulus	2	0	1	1
BP	positive regulation of acute inflammatory response to non-antigenic stimulus	2	0	1	1
BP	regulation of lymphocyte anergy	8	0	1	1
BP	trabecular meshwork development	2	0	1	1
BP	right ventricular cardiac muscle tissue morphogenesis	3	0	1	1
BP	type B pancreatic cell fate commitment	1	0	1	1
MF	calmodulin-activated dual specificity 3',5'-cyclic-GMP, 3',5'-cyclic-AMP phosphodiesterase activity	3	0	1	1
MF	succinyl-CoA hydrolase activity	2	0	1	1
MF	neurotrophin receptor activity	5	0	1	1
MF	peroxisome matrix targeting signal-2 binding	1	0	1	1
CC	transcription factor TFIIF complex	2	0	1	1
CC	gamma DNA polymerase complex	3	0	1	1
CC	troponin complex	8	0	1	1
BP	estrogen biosynthetic process	11	0	1	1
BP	tachykinin receptor signaling pathway	8	0	1	1
MF	galactoside 2-alpha-L-fucosyltransferase activity	2	0	1	1
MF	gamma-butyrobetaine dioxygenase activity	1	0	1	1
MF	arachidonate 14,15-epoxygenase activity	3	0	1	1
MF	acetyl-CoA transmembrane transporter activity	2	0	1	1
BP	skeletal muscle satellite cell maintenance involved in skeletal muscle regeneration	5	0	1	1
MF	methotrexate transmembrane transporter activity	2	0	1	1
MF	ABC-type oligopeptide transporter activity	1	0	1	1
BP	plasma membrane copper ion transport	2	0	1	1
BP	acetyl-CoA transport	2	0	1	1
BP	fatty-acyl-CoA transport	2	0	1	1
BP	tRNA import into mitochondrion	2	0	1	1
BP	peroxisome membrane biogenesis	3	0	1	1
CC	CCAAT-binding factor complex	5	0	1	1
MF	deoxycytidyl transferase activity	1	0	1	1
BP	virion attachment to host cell	9	0	1	1
MF	glyoxalase III activity	1	0	1	1
BP	beta-alanine metabolic process	3	0	1	1
BP	pentitol metabolic process	2	0	1	1
BP	embryonic olfactory bulb interneuron precursor migration	1	0	1	1
BP	formation of radial glial scaffolds	3	0	1	1
MF	alpha-(1,2)-fucosyltransferase activity	2	0	1	1
CC	centrosomal corona	1	0	1	1
MF	bile acid binding	9	0	1	1
BP	positive regulation of sodium:proton antiporter activity	3	0	1	1
BP	interleukin-3 production	2	0	1	1
BP	regulation of interleukin-3 production	2	0	1	1
BP	positive regulation of tyrosinase activity	1	0	1	1
MF	palmitoyl-CoA 9-desaturase activity	2	0	1	1
BP	isoquinoline alkaloid metabolic process	1	0	1	1
CC	Weibel-Palade body	7	0	1	1
CC	chromatoid body	14	0	1	1
BP	heterochromatin boundary formation	2	0	1	1
BP	negative regulation of toll-like receptor 9 signaling pathway	4	0	1	1
BP	post-embryonic forelimb morphogenesis	1	0	1	1
MF	glutamate-cysteine ligase catalytic subunit binding	1	0	1	1
MF	cyclic-di-GMP binding	1	0	1	1
BP	carnosine biosynthetic process	1	0	1	1
BP	parathyroid hormone secretion	3	0	1	1
BP	leukotriene B4 catabolic process	4	0	1	1
MF	double-stranded DNA helicase activity	3	0	1	1
BP	TCR signalosome assembly	1	0	1	1
BP	ERBB2-ERBB3 signaling pathway	9	0	1	1
BP	ERBB2-EGFR signaling pathway	8	0	1	1
CC	interleukin-12 receptor complex	3	0	1	1
MF	fructose 1,6-bisphosphate 1-phosphatase activity	2	0	1	1
CC	MCM complex	11	0	1	1
BP	luteinizing hormone signaling pathway	2	0	1	1
BP	vitamin B6 metabolic process	6	0	1	1
BP	9-cis-retinoic acid biosynthetic process	4	0	1	1
BP	9-cis-retinoic acid metabolic process	4	0	1	1
CC	cerebellar mossy fiber	8	0	1	1
BP	[4Fe-4S] cluster assembly	5	0	1	1
MF	2-acylglycerophosphocholine O-acyltransferase activity	1	0	1	1
MF	acetylputrescine deacetylase activity	1	0	1	1
MF	acetylspermidine deacetylase activity	1	0	1	1
MF	carnosine synthase activity	1	0	1	1
MF	D-glutamate cyclase activity	1	0	1	1
MF	calmodulin-activated 3',5'-cyclic-GMP phosphodiesterase activity	3	0	1	1
BP	negative regulation of pinocytosis	5	0	1	1
MF	leukotriene-B4 20-monooxygenase activity	4	0	1	1
BP	D-xylulose 5-phosphate metabolic process	6	0	1	1
BP	negative regulation of timing of catagen	1	0	1	1
BP	general adaptation syndrome	6	0	1	1
BP	methotrexate transport	2	0	1	1
BP	regulation of protein glycosylation	8	0	1	1
BP	ventral spinal cord interneuron fate determination	1	0	1	1
BP	cell fate determination involved in pattern specification	1	0	1	1
BP	secretion by lung epithelial cell involved in lung growth	3	0	1	1
BP	protein heterotrimerization	1	0	1	1
BP	positive regulation of G0 to G1 transition	5	0	1	1
CC	Grb2-EGFR complex	2	0	1	1
CC	gamma-secretase complex	7	0	1	1
BP	aggresome assembly	5	0	1	1
MF	lysophosphatidylethanolamine acyltransferase activity	1	0	1	1
BP	positive regulation of granulocyte colony-stimulating factor production	4	0	1	1
BP	renal vesicle formation	7	0	1	1
BP	negative regulation of metanephric nephron tubule epithelial cell differentiation	1	0	1	1
MF	volume-sensitive chloride channel activity	5	0	1	1
MF	ADP-D-ribose binding	3	0	1	1
BP	negative regulation of branching involved in ureteric bud morphogenesis	2	0	1	1
BP	regulation of organohalogen metabolic process	1	0	1	1
BP	regulation of organofluorine metabolic process	1	0	1	1
BP	negative regulation of organohalogen metabolic process	1	0	1	1
BP	negative regulation of organofluorine metabolic process	1	0	1	1
BP	presynaptic membrane assembly	6	0	1	1
BP	stress response to acid chemical	3	0	1	1
BP	cellular stress response to acid chemical	3	0	1	1
BP	ciliary basal body-plasma membrane docking	2	0	1	1
BP	neuromuscular junction development, skeletal muscle fiber	1	0	1	1
MF	G protein-coupled receptor activity involved in regulation of postsynaptic membrane potential	6	0	1	1
MF	homocarnosine synthase activity	1	0	1	1
MF	[protein]-3-O-(N-acetyl-D-glucosaminyl)-L-serine/L-threonine O-N-acetyl-alpha-D-glucosaminase activity	1	0	1	1
BP	neuron projection retraction	2	0	1	1
BP	polyamine deacetylation	1	0	1	1
BP	spermidine deacetylation	1	0	1	1
MF	tRNA 2'-O-methyltransferase activity	1	0	1	1
BP	positive regulation of AIM2 inflammasome complex assembly	2	0	1	1
BP	chromosomal DNA methylation maintenance following DNA replication	2	0	1	1
BP	regulation of interleukin-37 production	1	0	1	1
BP	interleukin-37 production	1	0	1	1
BP	negative regulation of interleukin-37 production	1	0	1	1
BP	export from the mitochondrion	1	0	1	1
MF	membrane bending activity	1	0	1	1
BP	positive regulation of lung ciliated cell differentiation	2	0	1	1
BP	positive regulation of macrophage colony-stimulating factor production	4	0	1	1
BP	thioester transport	2	0	1	1
BP	regulation of melanosome transport	1	0	1	1
BP	positive regulation of melanosome transport	1	0	1	1
BP	negative regulation of potassium ion import across plasma membrane	3	0	1	1
BP	regulation of lactation	3	0	1	1
BP	regulation of DNA double-strand break processing	1	0	1	1
BP	negative regulation of ATF6-mediated unfolded protein response	2	0	1	1
BP	negative regulation of glucose catabolic process to lactate via pyruvate	2	0	1	1
BP	negative regulation of autophagic cell death	3	0	1	1
BP	endoplasmic reticulum mannose trimming	14	0	1	1
BP	negative regulation of core promoter binding	1	0	1	1
BP	brush border assembly	7	0	1	1
BP	positive regulation of RNA binding	1	0	1	1
BP	cellular response to 3,3',5-triiodo-L-thyronine	2	0	1	1
BP	regulation of xenobiotic detoxification by transmembrane export across the plasma membrane	10	0	1	1
BP	negative regulation of xenobiotic detoxification by transmembrane export across the plasma membrane	10	0	1	1
BP	negative regulation of synapse organization	14	0	1	1
BP	negative regulation of gonad development	4	0	1	1
CC	STING complex	1	0	1	1
MF	glutamate-cysteine ligase regulator activity	1	0	1	1
BP	mitochondrial inner membrane fusion	1	0	1	1
CC	beta-catenin-ICAT complex	2	0	1	1
MF	DNA/DNA annealing activity	7	0	1	1
MF	poly(U)-specific exoribonuclease activity, producing 3' uridine cyclic phosphate ends	1	0	1	1
BP	negative regulation of chemokine (C-X-C motif) ligand 2 production	4	0	1	1
BP	cis assembly of pre-catalytic spliceosome	2	0	1	1
BP	mitochondrial RNA 3'-end processing	7	0	1	1
BP	negative regulation of T cell mediated cytotoxicity	10	0	1	1
MF	interleukin-33 receptor activity	2	0	1	1
BP	thyroid hormone receptor signaling pathway	8	0	1	1
BP	CD4-positive, CD25-positive, alpha-beta regulatory T cell differentiation	9	0	1	1
BP	immune response in nasopharyngeal-associated lymphoid tissue	2	0	1	1
BP	eosinophil mediated immunity	7	0	1	1
BP	negative regulation of antigen processing and presentation of peptide antigen	4	0	1	1
BP	endocardial cushion to mesenchymal transition involved in heart valve formation	3	0	1	1
BP	noradrenergic neuron differentiation	10	0	1	1
BP	noradrenergic neuron fate commitment	1	0	1	1
MF	N6-(1,2-dicarboxyethyl)AMP AMP-lyase (fumarate-forming) activity	1	0	1	1
MF	beta-galactosidase activity	5	0	1	1
MF	prostaglandin F receptor activity	2	0	1	1
MF	vascular endothelial growth factor receptor binding	12	0	1	1
MF	ErbB-2 class receptor binding	3	0	1	1
MF	purine nucleobase transmembrane transporter activity	9	0	1	1
MF	cytoskeletal regulatory protein binding	1	0	1	1
BP	CDP-choline pathway	6	0	1	1
BP	sphinganine-1-phosphate biosynthetic process	1	0	1	1
BP	asparagine transport	3	0	1	1
BP	adenylate cyclase-activating dopamine receptor signaling pathway	11	0	1	1
BP	neuroblast fate determination	1	0	1	1
MF	quinol-cytochrome-c reductase activity	5	0	1	1
MF	acetate CoA-transferase activity	1	0	1	1
MF	bis(5'-nucleosyl)-tetraphosphatase (symmetrical) activity	1	0	1	1
MF	dATP diphosphatase activity	1	0	1	1	NUDT1
MF	glutamate racemase activity	1	0	1	1
BP	response to salicylic acid	1	0	1	1
BP	phenylacetate catabolic process	1	0	1	1
BP	intercellular transport	10	0	1	1
BP	regulation of translational initiation by eIF2 alpha phosphorylation	3	0	1	1
BP	neuroblast fate commitment	1	0	1	1
BP	satellite cell activation involved in skeletal muscle regeneration	6	0	1	1
MF	L-asparagine transmembrane transporter activity	3	0	1	1
MF	DNA translocase activity	4	0	1	1
MF	ammonia-lyase activity	5	0	1	1
BP	proprioception	4	0	1	1
BP	inositol catabolic process	1	0	1	1
MF	procollagen-proline 3-dioxygenase activity	3	0	1	1
BP	ammon gyrus development	1	0	1	1
BP	medulla oblongata development	4	0	1	1
MF	alanine transmembrane transporter activity	14	0	1	1
BP	skeletal muscle myosin thick filament assembly	3	0	1	1
MF	receptor signaling protein tyrosine kinase activator activity	5	0	1	1
BP	bile acid catabolic process	2	0	1	1
BP	positive regulation of myeloid dendritic cell activation	2	0	1	1
CC	G-protein beta/gamma-subunit complex	1	0	1	1
MF	endothelin A receptor binding	1	0	1	1
MF	vasopressin receptor binding	2	0	1	1
MF	V1A vasopressin receptor binding	2	0	1	1
MF	SUMO polymer binding	5	0	1	1
MF	riboflavin transmembrane transporter activity	6	0	1	1
BP	riboflavin transport	6	0	1	1
BP	aldosterone metabolic process	13	0	1	1
MF	2-alkenal reductase [NAD(P)H] activity	1	0	1	1
BP	positive regulation of protein homooligomerization	1	0	1	1
BP	interleukin-21 production	5	0	1	1
BP	regulation of interleukin-21 production	5	0	1	1
BP	positive regulation of interleukin-21 production	2	0	1	1
BP	bile acid secretion	10	0	1	1
BP	positive regulation of mast cell activation involved in immune response	1	0	1	1
BP	protein localization to secretory granule	4	0	1	1
BP	negative regulation of cell-cell adhesion mediated by integrin	2	0	1	1
MF	Fas-activated serine/threonine kinase activity	1	0	1	1
CC	synaptic vesicle lumen	1	0	1	1
MF	2-alkenal reductase (NADPH) activity	1	0	1	1
CC	growing cell tip	2	0	1	1
CC	alphav-beta3 integrin-PKCalpha complex	3	0	1	1
MF	13-lipoxin reductase activity	1	0	1	1
BP	SREBP-SCAP complex retention in endoplasmic reticulum	4	0	1	1
BP	dopaminergic neuron axon guidance	6	0	1	1
BP	C-X-C chemokine receptor CXCR4 signaling pathway	7	0	1	1
BP	erythropoietin-mediated signaling pathway	9	0	1	1
BP	somatostatin receptor signaling pathway	6	0	1	1
BP	somatostatin signaling pathway	6	0	1	1
BP	rhythmic excitation	1	0	1	1
MF	laminin-1 binding	7	0	1	1
BP	neutrophil degranulation	10	0	1	1
BP	homocysteine catabolic process	3	0	1	1
CC	UDP-N-acetylglucosamine transferase complex	4	0	1	1
BP	symbiont-mediated perturbation of host process	7	0	1	1
BP	mitochondrial magnesium ion transmembrane transport	2	0	1	1
BP	negative regulation of regulatory T cell differentiation	7	0	1	1
BP	S-adenosylhomocysteine metabolic process	2	0	1	1
BP	positive regulation of saliva secretion	3	0	1	1
BP	embryonic neurocranium morphogenesis	7	0	1	1
MF	inositol oxygenase activity	1	0	1	1
MF	phosphatidylinositol deacylase activity	1	0	1	1
BP	'de novo' post-translational protein folding	4	0	1	1
BP	negative regulation of cortisol secretion	1	0	1	1
BP	negative regulation of growth hormone secretion	1	0	1	1
BP	regulation of timing of subpallium neuron differentiation	1	0	1	1
BP	negative regulation of ryanodine-sensitive calcium-release channel activity	2	0	1	1
BP	tube lumen cavitation	4	0	1	1
BP	salivary gland cavitation	4	0	1	1
BP	mesodermal to mesenchymal transition involved in gastrulation	3	0	1	1
BP	lung neuroendocrine cell differentiation	1	0	1	1
BP	carotid body glomus cell differentiation	1	0	1	1
BP	sympathetic ganglion development	9	0	1	1
MF	pumilio-response element binding	1	0	1	1
BP	mitochondrial translational elongation	4	0	1	1
BP	mitochondrial threonyl-tRNA aminoacylation	1	0	1	1
BP	positive regulation of nucleotide-binding oligomerization domain containing 2 signaling pathway	6	0	1	1
MF	11-beta-hydroxysteroid dehydrogenase (NAD+) activity	1	0	1	1
MF	(S)-2-(5-amino-1-(5-phospho-D-ribosyl)imidazole-4-carboxamido) succinate lyase (fumarate-forming) activity	1	0	1	1
CC	histone pre-mRNA 3'end processing complex	6	0	1	1
BP	cellular response to carbon dioxide	2	0	1	1
BP	cellular response to magnetism	1	0	1	1
BP	striated muscle myosin thick filament assembly	3	0	1	1
BP	nephrogenic mesenchyme morphogenesis	2	0	1	1
BP	regulation of arachidonate secretion	6	0	1	1
BP	positive regulation of inhibitory postsynaptic potential	6	0	1	1
MF	leukotriene B4 12-hydroxy dehydrogenase activity	1	0	1	1
MF	2-hydroxy-ATP hydrolase activity	1	0	1	1	NUDT1
MF	2-hydroxy-dATP hydrolase activity	1	0	1	1	NUDT1
MF	N6-methyl-(d)ATP hydrolase activity	1	0	1	1	NUDT1
MF	O6-methyl-dGTP hydrolase activity	1	0	1	1	NUDT1
CC	lateral wall of outer hair cell	1	0	1	1
BP	mitochondrial ADP transmembrane transport	3	0	1	1
CC	bBAF complex	10	0	1	1
MF	(2R)-2-hydroxyacid dehydrogenase (NAD+) activity	2	0	1	1
BP	endosome fission	3	0	1	1
MF	membrane destabilizing activity	4	0	1	1
MF	histone H3K9 trimethyltransferase activity	4	0	1	1
BP	negative regulation of receptor binding	4	0	1	1
BP	positive regulation of cellular respiration	14	0	1	1
BP	regulation of neutrophil activation	12	0	1	1
BP	response to fluoride	5	0	1	1
BP	negative regulation of alcohol biosynthetic process	15	0	1	1
BP	enterocyte differentiation	1	0	1	1
BP	zinc ion import into Golgi lumen	3	0	1	1
BP	regulation of membrane depolarization during AV node cell action potential	1	0	1	1
BP	allantois development	4	0	1	1
BP	regulation of L-leucine import across plasma membrane	3	0	1	1
BP	positive regulation of endosome to plasma membrane protein transport	3	0	1	1
BP	response to transition metal nanoparticle	3	0	1	1
BP	calcitonin gene-related peptide receptor signaling pathway	6	0	1	1
CC	IRE1-TRAF2-ASK1 complex	4	0	1	1
BP	positive regulation of rRNA processing	10	0	1	1
BP	regulation of terminal button organization	1	0	1	1
BP	positive regulation of natural killer cell chemotaxis	4	0	1	1
BP	negative regulation of immunological synapse formation	2	0	1	1
BP	positive regulation of motor neuron apoptotic process	2	0	1	1
BP	positive regulation of pro-B cell differentiation	1	0	1	1
BP	box C/D sno(s)RNA 3'-end processing	3	0	1	1
BP	box H/ACA sno(s)RNA 3'-end processing	1	0	1	1
MF	3-sulfino-L-alanine: proton, glutamate antiporter activity	2	0	1	1
MF	aspartate:glutamate, proton antiporter activity	2	0	1	1
CC	central element	7	0	1	1
MF	N-acetylglucosamine 6-O-sulfotransferase activity	6	0	1	1
CC	granular component	7	0	1	1
BP	ectodermal cell fate specification	1	0	1	1
BP	optic cup morphogenesis involved in camera-type eye development	7	0	1	1
BP	voluntary skeletal muscle contraction	5	0	1	1	ACTN3
BP	detection of oxygen	5	0	1	1
BP	atrial septum primum morphogenesis	5	0	1	1
MF	alcohol sulfotransferase activity	4	0	1	1
MF	carbonate dehydratase activity	13	0	1	1
MF	dihydrolipoyllysine-residue succinyltransferase activity	1	0	1	1
MF	lactate dehydrogenase activity	6	0	1	1
MF	mRNA 5'-cap (guanine-N7-)-methyltransferase activity	1	0	1	1
MF	thyroxine 5'-deiodinase activity	3	0	1	1
MF	aspartate-tRNA ligase activity	2	0	1	1
MF	interleukin-3 receptor activity	1	0	1	1
MF	bradykinin receptor activity	2	0	1	1
MF	inhibitory extracellular ligand-gated monoatomic ion channel activity	3	0	1	1
BP	IMP biosynthetic process	10	0	1	1
BP	aspartyl-tRNA aminoacylation	2	0	1	1
MF	chitin binding	8	0	1	1
BP	Toll signaling pathway	12	0	1	1
MF	3'(2'),5'-bisphosphate nucleotidase activity	2	0	1	1
MF	D-aspartate oxidase activity	1	0	1	1
MF	melatonin receptor activity	3	0	1	1
BP	regulation of Toll signaling pathway	6	0	1	1
BP	lipoate metabolic process	1	0	1	1
BP	lipoate biosynthetic process	1	0	1	1
BP	regulation of ubiquinone biosynthetic process	2	0	1	1
BP	twitch skeletal muscle contraction	5	0	1	1	ACTN3
MF	coenzyme A transmembrane transporter activity	3	0	1	1
MF	thiamine transmembrane transporter activity	7	0	1	1
MF	ABC-type peptide transporter activity	3	0	1	1
BP	coenzyme A transport	3	0	1	1
BP	calcium-dependent cell-matrix adhesion	2	0	1	1
MF	S-succinyltransferase activity	1	0	1	1
MF	carbon-nitrogen ligase activity, with glutamine as amido-N-donor	10	0	1	1
MF	extracellularly glycine-gated ion channel activity	3	0	1	1
MF	extracellularly glycine-gated chloride channel activity	3	0	1	1
MF	lipoate synthase activity	1	0	1	1
MF	diphthine-ammonia ligase activity	1	0	1	1
BP	NAD+ catabolic process	3	0	1	1
MF	low-affinity IgG receptor activity	2	0	1	1
BP	commissural neuron differentiation in spinal cord	1	0	1	1
BP	trochlear nerve morphogenesis	1	0	1	1
BP	trochlear nerve formation	1	0	1	1
BP	locus ceruleus development	1	0	1	1
MF	intermediate conductance calcium-activated potassium channel activity	1	0	1	1
BP	protein repair	7	0	1	1
BP	deadenylation-independent decapping of nuclear-transcribed mRNA	5	0	1	1
BP	homologous chromosome orientation in meiotic metaphase I	2	0	1	1
MF	endothelial differentiation G protein-coupled receptor binding	2	0	1	1
MF	Edg-2 lysophosphatidic acid receptor binding	2	0	1	1
BP	bleb assembly	11	0	1	1
BP	positive regulation of protein binding	9	0	1	1
BP	positive regulation of synaptic transmission, dopaminergic	3	0	1	1
BP	response to peptidoglycan	13	0	1	1
BP	positive regulation of mast cell cytokine production	5	0	1	1
BP	positive regulation of luteinizing hormone secretion	4	0	1	1
MF	thyroxine 5-deiodinase activity	3	0	1	1
MF	10-hydroxy-9-(phosphonooxy)octadecanoate phosphatase activity	1	0	1	1
BP	box C/D sno(s)RNA metabolic process	3	0	1	1
BP	box H/ACA sno(s)RNA metabolic process	1	0	1	1
BP	negative regulation of toll-like receptor 7 signaling pathway	1	0	1	1
BP	activation of protein kinase A activity	2	0	1	1
BP	ribophagy	2	0	1	1
BP	box C/D sno(s)RNA processing	3	0	1	1
BP	box H/ACA sno(s)RNA processing	1	0	1	1
CC	interchromatin granule	4	0	1	1
BP	coenzyme A transmembrane transport	3	0	1	1
BP	thymine transport	2	0	1	1
CC	NF-kappaB p50/p65 complex	2	0	1	1
BP	posterior lateral line neuromast hair cell development	1	0	1	1
MF	cardiolipin hydrolase activity	1	0	1	1
BP	germ cell proliferation	8	0	1	1
BP	hepatocyte homeostasis	1	0	1	1
BP	prolactin signaling pathway	5	0	1	1
BP	urokinase plasminogen activator signaling pathway	3	0	1	1
BP	thyroid hormone catabolic process	3	0	1	1
CC	MHC class I protein complex	9	0	1	1
BP	regulation of ectodermal cell fate specification	1	0	1	1
BP	negative regulation of ectodermal cell fate specification	1	0	1	1
BP	progesterone secretion	4	0	1	1
BP	intercellular bridge organization	1	0	1	1
MF	vascular endothelial growth factor receptor 3 binding	1	0	1	1
CC	CENP-A containing nucleosome	15	0	1	1
CC	dendritic spine head	6	0	1	1
CC	DBIRD complex	2	0	1	1
BP	stilbene catabolic process	1	0	1	1
BP	glycosylceramide biosynthetic process	8	0	1	1
MF	nucleoside triphosphate diphosphatase activity	9	0	1	1	NUDT1
MF	D-glutamate oxidase activity	1	0	1	1
BP	positive regulation of axon extension involved in regeneration	1	0	1	1
BP	mechanosensory lateral line system development	1	0	1	1
BP	posterior lateral line system development	1	0	1	1
BP	posterior lateral line development	1	0	1	1
BP	posterior lateral line neuromast development	1	0	1	1
BP	posterior lateral line neuromast hair cell differentiation	1	0	1	1
MF	epinephrine binding	6	0	1	1
BP	detoxification of nitrogen compound	4	0	1	1
BP	myoblast migration	13	0	1	1
BP	positive regulation of hair follicle development	12	0	1	1
BP	symbiont-mediated perturbation of host defense response	2	0	1	1
BP	symbiont-mediated perturbation of host innate immune response	2	0	1	1
BP	symbiont-mediated suppression of host innate immune response	2	0	1	1
BP	symbiont-mediated perturbation of host immune response	2	0	1	1
BP	symbiont-mediated suppression of host immune response	2	0	1	1
BP	random inactivation of X chromosome	12	0	1	1
CC	CENP-A containing chromatin	15	0	1	1
BP	protein localization to CENP-A containing chromatin	15	0	1	1
BP	CAMKK-AMPK signaling cascade	11	0	1	1
BP	positive regulation of T cell apoptotic process	15	0	1	1
BP	cellular detoxification of nitrogen compound	4	0	1	1
BP	negative regulation of mast cell proliferation	3	0	1	1
BP	demethylation	14	0	1	1
BP	cellular response to parathyroid hormone stimulus	9	0	1	1
BP	cellular response to cycloheximide	1	0	1	1
MF	dipeptide transmembrane transporter activity	5	0	1	1
BP	thiamine transmembrane transport	7	0	1	1
BP	thick ascending limb development	2	0	1	1
BP	posterior mesonephric tubule development	2	0	1	1
BP	mesonephric tubule formation	10	0	1	1
BP	metanephric thick ascending limb development	2	0	1	1
BP	metanephric glomerular epithelium development	3	0	1	1
BP	metanephric podocyte differentiation	3	0	1	1
BP	metanephric podocyte development	3	0	1	1
BP	metanephric glomerular epithelial cell differentiation	3	0	1	1
BP	metanephric glomerular epithelial cell development	3	0	1	1
CC	PTW/PP1 phosphatase complex	7	0	1	1
BP	organohalogen metabolic process	4	0	1	1
CC	RNA polymerase II transcription repressor complex	15	0	1	1
CC	box H/ACA telomerase RNP complex	4	0	1	1
CC	lamellar body membrane	4	0	1	1
BP	XMP metabolic process	8	0	1	1
BP	XMP biosynthetic process	8	0	1	1
BP	'de novo' XMP biosynthetic process	8	0	1	1
BP	B cell adhesion	2	0	1	1
BP	regulation of action potential firing rate	3	0	1	1
MF	(3R)-3-hydroxyacyl-CoA dehydrogenase (NAD+) activity	2	0	1	1
MF	L-glutamate:proton antiporter activity	2	0	1	1
BP	negative regulation of meiosis I	2	0	1	1
BP	olefinic compound catabolic process	1	0	1	1
BP	negative regulation of lipoprotein transport	2	0	1	1
BP	protein aggregate center assembly	2	0	1	1
MF	P-type manganese transporter activity	2	0	1	1
MF	histone H2A kinase activity	3	0	1	1
BP	surfactant secretion	2	0	1	1
MF	G protein-coupled glycine receptor activity	1	0	1	1
CC	Knl1/Spc105 complex	2	0	1	1
BP	positive regulation of endothelial cell development	6	0	1	1
BP	regulation of protein autoubiquitination	5	0	1	1
BP	negative regulation of bone development	2	0	1	1
BP	positive regulation of establishment of endothelial barrier	6	0	1	1
BP	response to lipoic acid	2	0	1	1
BP	negative regulation of interleukin-17-mediated signaling pathway	4	0	1	1
BP	microglial cell migration	8	0	1	1
BP	regulation of microglial cell migration	8	0	1	1
BP	positive regulation of protein localization to centrosome	7	0	1	1
BP	negative regulation of vascular associated smooth muscle cell dedifferentiation	2	0	1	1
BP	response to thyrotropin-releasing hormone	2	0	1	1
BP	meiosis I spindle assembly checkpoint signaling	2	0	1	1
BP	regulation of meiosis I spindle assembly checkpoint	2	0	1	1
BP	response to flavonoid	3	0	1	1
BP	positive regulation of mesodermal cell differentiation	4	0	1	1
BP	response to puromycin	1	0	1	1
BP	cellular response to puromycin	1	0	1	1
BP	response to pyrimidine ribonucleotide	1	0	1	1
BP	cellular response to pyrimidine ribonucleotide	1	0	1	1
BP	regulation of protein localization to cell leading edge	3	0	1	1
CC	RQC complex	3	0	1	1
BP	response to insulin-like growth factor stimulus	2	0	1	1
CC	HFE-transferrin receptor complex	8	0	1	1
BP	regulation of Rho-dependent protein serine/threonine kinase activity	3	0	1	1
BP	regulation of myeloid dendritic cell chemotaxis	2	0	1	1
BP	positive regulation of myeloid dendritic cell chemotaxis	2	0	1	1
BP	regulation of sphingomyelin catabolic process	2	0	1	1
BP	positive regulation of sphingomyelin catabolic process	2	0	1	1
MF	RNA polymerase III type 1 promoter sequence-specific DNA binding	3	0	1	1
MF	RNA polymerase III type 2 promoter sequence-specific DNA binding	3	0	1	1
BP	primary ovarian follicle growth	2	0	1	1
MF	cysteinyl leukotriene receptor activity	1	0	1	1
BP	NK T cell proliferation	9	0	1	1
BP	selenium compound metabolic process	2	0	1	1
CC	stereocilia ankle link	6	0	1	1
CC	stereocilia ankle link complex	6	0	1	1
BP	defense response to tumor cell	12	0	1	1
BP	somatic diversification of T cell receptor genes	4	0	1	1
BP	somatic recombination of T cell receptor gene segments	4	0	1	1
BP	positive regulation of heart rate by epinephrine	1	0	1	1
MF	ADP-ribosylarginine hydrolase activity	2	0	1	1
MF	bis(5'-nucleosyl)-tetraphosphatase (asymmetrical) activity	3	0	1	1
MF	choline O-acetyltransferase activity	1	0	1	1
MF	galactokinase activity	2	0	1	1
MF	histidine decarboxylase activity	1	0	1	1
MF	1-phosphatidylinositol 4-kinase activity	4	0	1	1
MF	smoothened binding	4	0	1	1
MF	granulocyte colony-stimulating factor receptor binding	1	0	1	1
MF	myo-inositol:sodium symporter activity	2	0	1	1
MF	tricarboxylate secondary active transmembrane transporter activity	1	0	1	1
MF	proton-dependent oligopeptide secondary active transmembrane transporter activity	2	0	1	1
MF	folic acid binding	11	0	1	1
CC	U6 snRNP	7	0	1	1
BP	protein sulfation	4	0	1	1
BP	mitochondrial citrate transmembrane transport	1	0	1	1
BP	intracellular copper ion homeostasis	15	0	1	1
BP	adenylate cyclase-inhibiting G protein-coupled acetylcholine receptor signaling pathway	8	0	1	1
MF	ferric iron binding	8	0	1	1
CC	katanin complex	5	0	1	1
MF	bis(5'-nucleosyl)-tetraphosphatase activity	3	0	1	1
BP	negative regulation of very-low-density lipoprotein particle remodeling	6	0	1	1
MF	iodide transmembrane transporter activity	6	0	1	1
MF	pentose transmembrane transporter activity	2	0	1	1
MF	L-alanine transmembrane transporter activity	9	0	1	1
MF	biotin transmembrane transporter activity	3	0	1	1
BP	pentose transmembrane transport	2	0	1	1
BP	biotin transport	3	0	1	1
MF	catechol O-methyltransferase activity	1	0	1	1
MF	oxidoreductase activity, acting on a sulfur group of donors, NAD(P) as acceptor	10	0	1	1
MF	lipoyltransferase activity	1	0	1	1
CC	glucosidase II complex	2	0	1	1
BP	early viral transcription	2	0	1	1	MON1B
BP	galactose catabolic process	9	0	1	1
BP	ammonia assimilation cycle	2	0	1	1
BP	pyrimidine nucleobase biosynthetic process	7	0	1	1
BP	cytosine metabolic process	2	0	1	1
BP	vestibulocochlear nerve maturation	1	0	1	1
BP	triglyceride storage	7	0	1	1
MF	histone H3K14 deacetylase activity, hydrolytic mechanism	1	0	1	1
BP	phospholipase D-activating G protein-coupled receptor signaling pathway	3	0	1	1
MF	kisspeptin receptor binding	1	0	1	1
BP	Rap protein signal transduction	13	0	1	1
BP	T cell receptor V(D)J recombination	4	0	1	1
BP	meiotic spindle assembly checkpoint signaling	3	0	1	1
BP	response to L-ascorbic acid	5	0	1	1
BP	regulation of NAD(P)H oxidase activity	2	0	1	1
MF	apolipoprotein receptor binding	7	0	1	1
CC	Atg12-Atg5-Atg16 complex	6	0	1	1
BP	'de novo' NAD+ biosynthetic process from L-tryptophan	10	0	1	1
MF	histone H4K16 deacetylase activity, hydrolytic mechanism	1	0	1	1
BP	autocrine signaling	8	0	1	1
BP	adrenal cortex formation	2	0	1	1
BP	cellular response to interleukin-13	4	0	1	1
BP	protein demalonylation	1	0	1	1
BP	peptidyl-lysine demalonylation	1	0	1	1
BP	protein desuccinylation	1	0	1	1
BP	peptidyl-lysine desuccinylation	1	0	1	1
MF	protein-malonyllysine demalonylase activity	1	0	1	1
BP	phosphatidylcholine acyl-chain remodeling	15	0	1	1
BP	epidermal growth factor receptor ligand maturation	2	0	1	1
BP	negative regulation of circadian sleep/wake cycle, REM sleep	2	0	1	1
BP	norepinephrine biosynthetic process	8	0	1	1
BP	long-chain fatty acid catabolic process	8	0	1	1
MF	fucose binding	8	0	1	1
BP	regulation of myosin II filament organization	1	0	1	1
CC	juxtaparanode region of axon	12	0	1	1
BP	trans-Golgi network to recycling endosome transport	1	0	1	1
MF	bioactive lipid receptor activity	15	0	1	1
MF	myosin II binding	11	0	1	1
BP	UMP metabolic process	14	0	1	1
BP	formaldehyde metabolic process	4	0	1	1
MF	protein-disulfide reductase [NAD(P)H] activity	8	0	1	1
MF	2-hydroxyglutarate dehydrogenase activity	1	0	1	1
BP	male meiosis chromosome separation	1	0	1	1
BP	microtubule nucleation by microtubule organizing center	5	0	1	1
BP	chorion development	10	0	1	1
BP	pharyngeal arch artery morphogenesis	10	0	1	1
BP	leukotriene signaling pathway	4	0	1	1
CC	eNoSc complex	2	0	1	1
BP	mitochondrial translational termination	4	0	1	1
BP	positive regulation of oligodendrocyte progenitor proliferation	2	0	1	1
MF	citrate secondary active transmembrane transporter activity	1	0	1	1
BP	glomerular endothelium development	5	0	1	1
BP	metanephric mesenchyme development	14	0	1	1
MF	5S rDNA binding	3	0	1	1
BP	AV node cell to bundle of His cell communication by electrical coupling	3	0	1	1
MF	gap junction channel activity involved in AV node cell-bundle of His cell electrical coupling	3	0	1	1
BP	regulation of chaperone-mediated protein complex assembly	1	0	1	1
BP	positive regulation of chaperone-mediated protein complex assembly	1	0	1	1
BP	mitochondrial tRNA processing	13	0	1	1
BP	cellular response to oxygen-glucose deprivation	4	0	1	1
BP	hippocampal interneuron differentiation	1	0	1	1
CC	ciliary inversin compartment	3	0	1	1
CC	HCN channel complex	4	0	1	1
BP	regulation of cell adhesion involved in sprouting angiogenesis	2	0	1	1
BP	small intestinal transit	2	0	1	1
BP	regulation of small intestinal transit	2	0	1	1
BP	positive regulation of small intestinal transit	2	0	1	1
BP	cardiac endothelial to mesenchymal transition	2	0	1	1
MF	molecular template activity	3	0	1	1
MF	amino acid sensor activity	2	0	1	1
MF	tRNA pseudouridine(38-40) synthase activity	1	0	1	1
BP	insulin catabolic process	4	0	1	1
CC	dendritic microtubule	3	0	1	1
BP	regulation of transcription of nucleolar large rRNA by RNA polymerase I	15	0	1	1	NOP53
BP	negative regulation of calcium ion import into sarcoplasmic reticulum	2	0	1	1
BP	regulation of macrophage colony-stimulating factor signaling pathway	4	0	1	1
CC	glucosidase complex	2	0	1	1
BP	negative regulation of mitochondrial electron transport, NADH to ubiquinone	3	0	1	1
BP	regulation of calcium ion-dependent exocytosis of neurotransmitter	7	0	1	1
CC	calcitonin family receptor complex	5	0	1	1
CC	cortical microtubule plus-end	2	0	1	1
BP	regulation of otic vesicle morphogenesis	1	0	1	1
BP	positive regulation of otic vesicle morphogenesis	1	0	1	1
CC	cytoplasmic microtubule plus-end	2	0	1	1
BP	granulosa cell apoptotic process	2	0	1	1
BP	regulation of granulosa cell apoptotic process	2	0	1	1
BP	negative regulation of mitochondrial ATP synthesis coupled electron transport	3	0	1	1
BP	protein linear deubiquitination	3	0	1	1
MF	anti-Mullerian hormone receptor activity	1	0	1	1
BP	mitochondrial tricarboxylic acid transmembrane transport	1	0	1	1
BP	regulation of rRNA processing	15	0	1	1
BP	negative regulation of rRNA processing	2	0	1	1
BP	regulation of hydrogen peroxide catabolic process	4	0	1	1
BP	regulation of ovarian follicle development	6	0	1	1
BP	regulation of cAMP-dependent protein kinase activity	5	0	1	1
BP	positive regulation of early endosome to late endosome transport	8	0	1	1
BP	regulation of caveolin-mediated endocytosis	7	0	1	1
BP	malonyl-CoA catabolic process	4	0	1	1
CC	vacuolar proton-transporting V-type ATPase, V0 domain	9	0	1	1
BP	RNA splicing, via endonucleolytic cleavage and ligation	14	0	1	1
BP	intestinal D-glucose absorption	5	0	1	1
CC	caveolar macromolecular signaling complex	2	0	1	1
BP	negative regulation of antigen processing and presentation of peptide or polysaccharide antigen via MHC class II	3	0	1	1
BP	septum primum development	6	0	1	1
MF	short-chain 2-methyl fatty acyl-CoA dehydrogenase activity	2	0	1	1
MF	(3S)-3-hydroxyacyl-CoA dehydrogenase (NAD+) activity	5	0	1	1
MF	biotin--[biotin carboxyl-carrier protein] ligase activity	1	0	1	1
MF	protein histidine kinase activity	2	0	1	1	NME2
MF	oncostatin-M receptor activity	3	0	1	1
BP	activation of transmembrane receptor protein tyrosine kinase activity	3	0	1	1
BP	response to iron(III) ion	3	0	1	1
BP	embryonic body morphogenesis	9	0	1	1
MF	1-phosphatidylinositol-4-phosphate 5-kinase activity	9	0	1	1
BP	peptidyl-arginine modification	5	0	1	1
BP	peptidyl-arginine methylation	5	0	1	1
BP	intracellular transport of viral protein in host cell	2	0	1	1
MF	structural constituent of myelin sheath	9	0	1	1
BP	nucleokinesis involved in cell motility in cerebral cortex radial glia guided migration	3	0	1	1
MF	MHC class Ib protein binding, via antigen binding groove	2	0	1	1
BP	pancreatic juice secretion	10	0	1	1
BP	proteoglycan catabolic process	15	0	1	1
MF	interleukin-17 receptor activity	8	0	1	1
BP	symbiont intracellular protein transport in host	2	0	1	1
BP	chromatin remodeling at centromere	10	0	1	1
BP	positive regulation of synaptic transmission, cholinergic	7	0	1	1
BP	interleukin-15 production	1	0	1	1
BP	regulation of interleukin-15 production	1	0	1	1
BP	negative regulation of interferon-alpha production	6	0	1	1
BP	positive regulation of interleukin-15 production	1	0	1	1
CC	Fc-epsilon receptor I complex	3	0	1	1
CC	CAF-1 complex	3	0	1	1
MF	cysteine transmembrane transporter activity	3	0	1	1
BP	floor plate development	11	0	1	1
BP	transferrin transport	11	0	1	1
BP	positive regulation of catecholamine secretion	12	0	1	1
MF	deoxyhypusine synthase activity	1	0	1	1
BP	CENP-A containing chromatin assembly	10	0	1	1
BP	response to prostaglandin F	3	0	1	1
MF	MH2 domain binding	2	0	1	1
BP	TIRAP-dependent toll-like receptor signaling pathway	1	0	1	1
BP	TIRAP-dependent toll-like receptor 4 signaling pathway	1	0	1	1
BP	gene conversion	3	0	1	1
BP	cardiolipin acyl-chain remodeling	4	0	1	1
BP	medium-chain fatty-acyl-CoA catabolic process	4	0	1	1
CC	keratohyalin granule	4	0	1	1
MF	interleukin-18 binding	2	0	1	1
MF	heparan sulfate N-acetylglucosaminyltransferase activity	2	0	1	1
CC	extrinsic component of endoplasmic reticulum membrane	1	0	1	1
BP	circadian sleep/wake cycle, non-REM sleep	8	0	1	1
BP	proteasome assembly	13	0	1	1
MF	3-hydroxypropionyl-CoA dehydratase activity	1	0	1	1
BP	protein denucleotidylation	1	0	1	1
BP	protein deadenylylation	1	0	1	1
MF	protein adenylylhydrolase activity	1	0	1	1
BP	regulation of single stranded viral RNA replication via double stranded DNA intermediate	14	0	1	1
BP	negative regulation of glycogen biosynthetic process	10	0	1	1
BP	ITP biosynthetic process	2	0	1	1	NME2
MF	ATP-dependent NAD(P)H-hydrate dehydratase activity	1	0	1	1
BP	Golgi vesicle budding	10	0	1	1
BP	sebaceous gland development	11	0	1	1
MF	N-acetylglucosaminyl-proteoglycan 4-beta-glucuronosyltransferase activity	2	0	1	1
MF	phosphoserine residue binding	10	0	1	1
MF	CH domain binding	1	0	1	1
BP	asymmetric neuroblast division	5	0	1	1
BP	positive regulation of protein glycosylation	4	0	1	1
BP	mammary gland involution	10	0	1	1
BP	regulation of growth hormone secretion	13	0	1	1
BP	regulation of ventricular cardiac muscle cell membrane depolarization	7	0	1	1
BP	arterial endothelial cell fate commitment	2	0	1	1
BP	cardiac cell fate determination	4	0	1	1
BP	myotome development	4	0	1	1
BP	alveolar secondary septum development	2	0	1	1
BP	interleukin-34-mediated signaling pathway	3	0	1	1
BP	endoplasmic reticulum stress-induced pre-emptive quality control	2	0	1	1
BP	brexanolone metabolic process	1	0	1	1
BP	brexanolone catabolic process	1	0	1	1
MF	all-trans retinoic acid 4-hydrolase activity	1	0	1	1
BP	response to biotin	1	0	1	1
MF	histone pre-mRNA DCP binding	4	0	1	1
BP	cellular hyperosmotic salinity response	9	0	1	1
MF	UFM1 activating enzyme activity	1	0	1	1
BP	response to indole-3-methanol	6	0	1	1
BP	mitotic sister chromatid cohesion, centromeric	4	0	1	1
BP	response to cell cycle checkpoint signaling	8	0	1	1
BP	response to DNA integrity checkpoint signaling	8	0	1	1
BP	positive regulation of secondary heart field cardioblast proliferation	3	0	1	1
MF	mono-ADP-D-ribose binding	1	0	1	1
BP	negative regulation of cholesterol metabolic process	12	0	1	1
BP	renal protein absorption	8	0	1	1
BP	lymphoid lineage cell migration	2	0	1	1
BP	lymphoid lineage cell migration into thymus	2	0	1	1
MF	peptide N-succinyltransferase activity	1	0	1	1
MF	histone succinyltransferase activity	1	0	1	1
BP	peptidyl-lysine glutarylation	1	0	1	1
MF	peptide glutaryltransferase activity	1	0	1	1
MF	histone glutaryltransferase activity	1	0	1	1
BP	negative regulation of G2/MI transition of meiotic cell cycle	3	0	1	1
BP	glucagon processing	1	0	1	1
CC	GDP-mannose pyrophosphorylase complex	2	0	1	1
BP	manganese ion export across plasma membrane	1	0	1	1
MF	annealing activity	10	0	1	1
BP	AIM2 inflammasome complex assembly	6	0	1	1
MF	calcium:manganese antiporter activity	1	0	1	1
BP	regulation of nitric oxide-cGMP mediated signal transduction	1	0	1	1
BP	positive regulation of nitric oxide-cGMP mediated signal transduction	1	0	1	1
MF	oleate transmembrane transporter activity	2	0	1	1
BP	regulation of sperm capacitation	4	0	1	1
BP	propionyl-CoA biosynthetic process	1	0	1	1
BP	protein localization to astral microtubule	1	0	1	1
BP	1-phosphatidyl-1D-myo-inositol 3,5-bisphosphate metabolic process	1	0	1	1
BP	regulation of cap-independent translational initiation	3	0	1	1
BP	positive regulation of cap-independent translational initiation	3	0	1	1
BP	cysteine transmembrane transport	3	0	1	1
BP	positive regulation of cyclin-dependent protein kinase activity	3	0	1	1
BP	positive regulation of telomere capping	5	0	1	1
BP	positive regulation of amyloid fibril formation	5	0	1	1
BP	regulation of germ cell proliferation	5	0	1	1
MF	RNA polymerase II C-terminal domain phosphoserine binding	4	0	1	1
BP	response to glial cell derived neurotrophic factor	4	0	1	1
BP	regulation of ectoderm development	1	0	1	1
BP	negative regulation of ectoderm development	1	0	1	1
BP	negative regulation of eosinophil migration	2	0	1	1
BP	regulation of cardiac vascular smooth muscle cell differentiation	4	0	1	1
BP	regulation of metanephric ureteric bud development	2	0	1	1
BP	positive regulation of metanephric ureteric bud development	2	0	1	1
BP	meiotic DNA recombinase assembly	2	0	1	1
BP	meiotic DNA repair synthesis	3	0	1	1
MF	inositol-1,3,4,5,6-pentakisphosphate kinase activity	5	0	1	1
MF	diphosphoinositol pentakisphosphate kinase activity	5	0	1	1
MF	inositol hexakisphosphate 5-kinase activity	5	0	1	1
MF	RNA polymerase II sequence-specific DNA-binding transcription factor recruiting activity	1	0	1	1
MF	group III metabotropic glutamate receptor activity	2	0	1	1
BP	neural plate development	9	0	1	1
CC	palmitoyltransferase complex	10	0	1	1
BP	B cell lineage commitment	6	0	1	1
BP	antigen sampling in mucosal-associated lymphoid tissue	1	0	1	1
BP	antigen sampling by M cells in mucosal-associated lymphoid tissue	1	0	1	1
BP	antigen transcytosis by M cells in mucosal-associated lymphoid tissue	1	0	1	1
BP	regulation of antimicrobial humoral response	11	0	1	1
BP	positive regulation of inflammatory response to antigenic stimulus	12	0	1	1
BP	negative regulation of humoral immune response mediated by circulating immunoglobulin	10	0	1	1
CC	cyclin K-CDK12 complex	2	0	1	1
MF	UTP:glucose-1-phosphate uridylyltransferase activity	1	0	1	1
MF	fructose-bisphosphate aldolase activity	3	0	1	1
MF	glycerone kinase activity	1	0	1	1
MF	oxoglutarate dehydrogenase (succinyl-transferring) activity	3	0	1	1
MF	phospholipase inhibitor activity	13	0	1	1
MF	interleukin-8 receptor activity	2	0	1	1
MF	type 1 fibroblast growth factor receptor binding	6	0	1	1
MF	high-affinity L-glutamate transmembrane transporter activity	5	0	1	1
MF	carnitine:O-acyl-L-carnitine antiporter activity	1	0	1	1
CC	transcription factor TFIIH holo complex	12	0	1	1
CC	interleukin-5 receptor complex	1	0	1	1
BP	transcription elongation by RNA polymerase I	7	0	1	1
BP	asparaginyl-tRNA aminoacylation	3	0	1	1
BP	L-tryptophan metabolic process	13	0	1	1
BP	spindle assembly involved in female meiosis	12	0	1	1
MF	nucleotidase activity	14	0	1	1
MF	phenylacetaldehyde dehydrogenase (NAD+) activity	1	0	1	1
MF	protein-N-terminal-alanine acetyltransferase activity	1	0	1	1
BP	cyanate catabolic process	2	0	1	1
BP	putrescine catabolic process	1	0	1	1
BP	negative regulation of long-chain fatty acid import across plasma membrane	4	0	1	1
BP	negative regulation of endopeptidase activity	10	0	1	1
BP	regulation of polyamine biosynthetic process	1	0	1	1
BP	gamma-aminobutyric acid secretion	10	0	1	1
BP	transition between slow and fast fiber	1	0	1	1
MF	L-phenylalanine transmembrane transporter activity	2	0	1	1
MF	O-acyl-L-carnitine transmembrane transporter activity	1	0	1	1
MF	ABC-type manganese transporter activity	1	0	1	1
MF	glutamate:sodium symporter activity	5	0	1	1
BP	carbon utilization	3	0	1	1
MF	oxidoreductase activity, acting on the CH-CH group of donors, oxygen as acceptor	9	0	1	1
MF	3-mercaptopyruvate sulfurtransferase activity	2	0	1	1
MF	S-methyl-5-thioadenosine phosphorylase activity	2	0	1	1
BP	nitroglycerin metabolic process	1	0	1	1
BP	glucose 1-phosphate metabolic process	1	0	1	1
BP	short-chain fatty acid catabolic process	7	0	1	1
BP	ventral spinal cord interneuron specification	7	0	1	1
BP	glial cell fate commitment	14	0	1	1
BP	thalamus development	12	0	1	1
BP	positive regulation of cerebellar granule cell precursor proliferation	5	0	1	1
BP	protein to membrane docking	5	0	1	1
CC	mitochondrial ribonuclease P complex	2	0	1	1
BP	post-embryonic camera-type eye development	8	0	1	1
BP	nuclear-transcribed mRNA catabolic process, deadenylation-independent decay	6	0	1	1
MF	histone H3K79 methyltransferase activity	1	0	1	1
CC	myosin VII complex	1	0	1	1
MF	A2A adenosine receptor binding	3	0	1	1
MF	kappa-type opioid receptor binding	1	0	1	1
BP	negative regulation of gonadotropin secretion	8	0	1	1
BP	positive regulation of DNA endoreduplication	2	0	1	1
CC	HULC complex	4	0	1	1	RNF40
MF	FAD-AMP lyase (cyclizing) activity	1	0	1	1
BP	high-density lipoprotein particle assembly	13	0	1	1
BP	genitalia morphogenesis	11	0	1	1
MF	nuclear glucocorticoid receptor binding	14	0	1	1
BP	positive regulation of peroxisome proliferator activated receptor signaling pathway	10	0	1	1
BP	maintenance of protein localization in endoplasmic reticulum	14	0	1	1
MF	chemokine (C-C motif) ligand 19 binding	1	0	1	1
MF	chemokine (C-C motif) ligand 21 binding	1	0	1	1
BP	acylglycerol acyl-chain remodeling	2	0	1	1
CC	inner dynein arm	6	0	1	1
BP	psychomotor behavior	4	0	1	1
MF	dynorphin receptor activity	1	0	1	1
MF	nodal binding	2	0	1	1
BP	interleukin-8-mediated signaling pathway	2	0	1	1
MF	C-C motif chemokine 19 receptor activity	1	0	1	1
MF	C-C motif chemokine 21 receptor activity	1	0	1	1
CC	chromaffin granule membrane	9	0	1	1
BP	negative regulation of mesodermal cell fate specification	3	0	1	1
BP	vitamin B6 biosynthetic process	3	0	1	1
MF	peroxisome proliferator activated receptor binding	10	0	1	1
BP	replication fork arrest	4	0	1	1
BP	anthranilate metabolic process	3	0	1	1
BP	regulation of carbon utilization	3	0	1	1
BP	dendritic cell proliferation	3	0	1	1
BP	negative regulation of integrin biosynthetic process	1	0	1	1
BP	phosphatidylethanolamine catabolic process	4	0	1	1
MF	mitogen-activated protein kinase p38 binding	7	0	1	1
BP	intracellular distribution of mitochondria	6	0	1	1
BP	skeletal muscle tissue growth	10	0	1	1	ACTN3
BP	regulation of skeletal muscle fiber development	11	0	1	1	ACTN3
MF	triokinase activity	1	0	1	1
BP	diapedesis	6	0	1	1
MF	mono-olein transacylation activity	2	0	1	1
MF	diolein transacylation activity	2	0	1	1
MF	UTP-monosaccharide-1-phosphate uridylyltransferase activity	1	0	1	1
MF	diamine oxidase activity	6	0	1	1
MF	alpha-tocopherol omega-hydroxylase activity	1	0	1	1
MF	N(1)-acetylpolyamine oxidase (3-acetamidopropanal-forming) activity	1	0	1	1
CC	cortical microtubule	3	0	1	1
BP	Sertoli cell proliferation	6	0	1	1
BP	regulation of timing of neuron differentiation	3	0	1	1
BP	negative regulation of growth hormone receptor signaling pathway	9	0	1	1
BP	cell fate specification involved in pattern specification	7	0	1	1
BP	dichotomous subdivision of an epithelial terminal unit	10	0	1	1
BP	regulation of prostatic bud formation	5	0	1	1
BP	endothelial cell fate commitment	8	0	1	1
BP	retina vasculature morphogenesis in camera-type eye	9	0	1	1
BP	cerebellum vasculature morphogenesis	1	0	1	1
MF	L-arginine transmembrane transporter activity	12	0	1	1
BP	multivesicular body-lysosome fusion	12	0	1	1
BP	negative regulation of mini excitatory postsynaptic potential	1	0	1	1
MF	transforming growth factor beta receptor activity, type III	1	0	1	1
BP	response to cGMP	8	0	1	1
BP	regulation of white fat cell proliferation	3	0	1	1
BP	regulation of ERK5 cascade	4	0	1	1
CC	BRISC complex	5	0	1	1
CC	pre-snoRNP complex	7	0	1	1
BP	cellular response to iron ion	8	0	1	1
BP	positive regulation of IP-10 production	1	0	1	1
BP	negative regulation of smooth muscle cell chemotaxis	5	0	1	1
BP	metanephric mesangial cell differentiation	2	0	1	1
BP	metanephric glomerular mesangial cell differentiation	2	0	1	1
BP	cellular response to rapamycin	3	0	1	1
BP	clathrin-dependent endocytosis of virus by host cell	1	0	1	1
BP	mesenchyme migration	5	0	1	1
BP	dorsal spinal cord interneuron axon guidance	2	0	1	1
BP	mitochondrial tRNA 5'-end processing	2	0	1	1
CC	G protein-coupled serotonin receptor complex	3	0	1	1
BP	regulation of bundle of His cell action potential	2	0	1	1
BP	regulation of postsynaptic cytosolic calcium ion concentration	9	0	1	1
BP	positive regulation of vesicle docking	1	0	1	1
MF	GATOR1 complex binding	1	0	1	1
CC	subapical part of cell	2	0	1	1
MF	glycosylation-dependent protein binding	1	0	1	1
BP	negative regulation of long-chain fatty acid import into cell	4	0	1	1
MF	metal ion sequestering activity	6	0	1	1
BP	extraction of mislocalized protein from ER membrane	1	0	1	1
MF	transmembrane monodehydroascorbate reductase activity	4	0	1	1
BP	protein-containing complex localization to centriolar satellite	2	0	1	1
MF	histone H3K79 trimethyltransferase activity	1	0	1	1
MF	Atg8-family conjugating enzyme activity	1	0	1	1
BP	lncRNA processing	3	0	1	1
BP	regulation of glycine import across plasma membrane	2	0	1	1
BP	negative regulation of glycine import across plasma membrane	2	0	1	1
BP	sarcosine metabolic process	2	0	1	1
BP	regulation of spermidine biosynthetic process	1	0	1	1
BP	positive regulation of spermidine biosynthetic process	1	0	1	1
BP	regulation of intrinsic apoptotic signaling pathway in response to osmotic stress	8	0	1	1
BP	regulation of protein monoubiquitination	6	0	1	1
BP	immune response involved in response to exogenous dsRNA	1	0	1	1
BP	positive regulation of proteoglycan biosynthetic process	5	0	1	1
BP	negative regulation of dopamine biosynthetic process	1	0	1	1
BP	negative regulation of cell maturation	8	0	1	1
BP	regulation of collecting lymphatic vessel constriction	1	0	1	1
BP	negative regulation of collecting lymphatic vessel constriction	1	0	1	1
BP	monounsaturated fatty acid metabolic process	2	0	1	1
BP	positive regulation of mitotic DNA damage checkpoint	1	0	1	1
BP	negative regulation of leukocyte adhesion to arterial endothelial cell	1	0	1	1
BP	regulation of serotonin biosynthetic process	1	0	1	1
BP	regulation of protein localization to endosome	13	0	1	1
BP	negative regulation of mesodermal cell differentiation	3	0	1	1
BP	lymphatic vascular process in circulatory system	1	0	1	1
BP	regulation of lymphatic vessel size	1	0	1	1
MF	protein-N-terminal-glutamate acetyltransferase activity	1	0	1	1
BP	collecting lymphatic vessel constriction	1	0	1	1
CC	upper tip-link density	1	0	1	1
BP	protein depalmitoleylation	1	0	1	1
MF	palmitoleyl hydrolase activity	1	0	1	1
BP	mitotic spindle microtubule depolymerization	1	0	1	1
BP	short-term synaptic potentiation	4	0	1	1
BP	positive regulation of ubiquitin-specific protease activity	1	0	1	1
BP	regulation of hepatic stellate cell activation	7	0	1	1
BP	negative regulation of T cell costimulation	3	0	1	1
BP	positive regulation of glycoprotein biosynthetic process involved in immunological synapse formation	1	0	1	1
BP	regulation of thyroid-stimulating hormone secretion	1	0	1	1
BP	DNA strand displacement	1	0	1	1
MF	guanine nucleotide transmembrane transporter activity	5	0	1	1
BP	preantral ovarian follicle growth	3	0	1	1
CC	female pronucleus	10	0	1	1
BP	MHC class II protein complex assembly	13	0	1	1
BP	immune complex clearance	5	0	1	1
BP	peptide antigen assembly with MHC class II protein complex	13	0	1	1
BP	basophil chemotaxis	1	0	1	1
BP	negative regulation of natural killer cell cytokine production	2	0	1	1
BP	tRNA wobble base 5-methoxycarbonylmethyl-2-thiouridinylation	3	0	1	1
BP	corneocyte development	3	0	1	1
MF	fructose-2,6-bisphosphate 2-phosphatase activity	4	0	1	1
MF	mannose-1-phosphate guanylyltransferase (GTP) activity	1	0	1	1
MF	tyrosinase activity	2	0	1	1
MF	RNA-DNA hybrid ribonuclease activity	6	0	1	1
MF	cGMP-dependent protein kinase activity	2	0	1	1
MF	saccharopine dehydrogenase activity	1	0	1	1
MF	saccharopine dehydrogenase (NAD+, L-lysine-forming) activity	1	0	1	1
MF	spermidine synthase activity	1	0	1	1
MF	arginine-tRNA ligase activity	3	0	1	1
MF	tumor necrosis factor receptor activity	8	0	1	1
MF	laminin receptor activity	5	0	1	1
BP	fructose 2,6-bisphosphate metabolic process	4	0	1	1
BP	dGTP catabolic process	2	0	1	1
BP	pyrimidine nucleoside metabolic process	14	0	1	1
BP	transcription initiation at RNA polymerase I promoter	14	0	1	1
BP	termination of mitochondrial transcription	2	0	1	1
BP	arginyl-tRNA aminoacylation	3	0	1	1
BP	sperm displacement	1	0	1	1
CC	1-alkyl-2-acetylglycerophosphocholine esterase complex	3	0	1	1
BP	pyruvate family amino acid catabolic process	15	0	1	1
BP	pyrimidine ribonucleoside monophosphate biosynthetic process	11	0	1	1
CC	DNA polymerase III complex	1	0	1	1
BP	response to nematode	9	0	1	1
BP	positive regulation of acetylcholine secretion, neurotransmission	3	0	1	1
BP	regulation of skeletal muscle adaptation	14	0	1	1	ACTN3
BP	terpenoid catabolic process	8	0	1	1
MF	oxidoreductase activity, acting on metal ions, NAD or NADP as acceptor	5	0	1	1
CC	translation release factor complex	2	0	1	1
BP	butyrate metabolic process	2	0	1	1
MF	diacylglycerol binding	15	0	1	1
CC	beta-catenin destruction complex	12	0	1	1
CC	platelet dense granule membrane	5	0	1	1
MF	beta-1 adrenergic receptor binding	3	0	1	1
BP	serine transport	9	0	1	1
MF	inhibitory MHC class I receptor activity	9	0	1	1
BP	detection of peptidoglycan	2	0	1	1
BP	negative regulation of interleukin-21 production	3	0	1	1
BP	transforming growth factor beta3 production	3	0	1	1
BP	regulation of transforming growth factor beta3 production	3	0	1	1
BP	positive regulation of transforming growth factor beta3 production	3	0	1	1
BP	amino acid transmembrane export from vacuole	1	0	1	1
BP	regulation of toll-like receptor 8 signaling pathway	1	0	1	1
BP	positive regulation of toll-like receptor 8 signaling pathway	1	0	1	1
CC	discoidal high-density lipoprotein particle	2	0	1	1
BP	microtubule anchoring at centrosome	11	0	1	1
BP	protein folding in endoplasmic reticulum	11	0	1	1
BP	response to stilbenoid	10	0	1	1
BP	CD8-positive, alpha-beta T cell extravasation	3	0	1	1
BP	renal sodium excretion	12	0	1	1
MF	protein-succinyllysine desuccinylase activity	2	0	1	1
MF	L-fucose mutarotase activity	1	0	1	1
BP	positive regulation of endothelial cell chemotaxis by VEGF-activated vascular endothelial growth factor receptor signaling pathway	1	0	1	1
BP	positive regulation of cell migration by vascular endothelial growth factor signaling pathway	1	0	1	1
BP	regulation of endodermal cell fate specification	2	0	1	1
MF	tripeptide transmembrane transporter activity	9	0	1	1
BP	malate-aspartate shuttle	9	0	1	1
BP	astrocyte cell migration	9	0	1	1
CC	NSL complex	9	0	1	1
BP	protein insertion into mitochondrial outer membrane	12	0	1	1
MF	azole:proton antiporter activity	1	0	1	1
CC	tricarboxylic acid cycle heteromeric enzyme complex	13	0	1	1
BP	positive regulation of fibroblast growth factor receptor signaling pathway	9	0	1	1
BP	folic acid metabolic process	14	0	1	1
BP	sperm competition	1	0	1	1
MF	ER retention sequence binding	5	0	1	1
MF	saccharopine dehydrogenase (NADP+, L-lysine-forming) activity	1	0	1	1
MF	saccharopine dehydrogenase (NAD+, L-glutamate-forming) activity	1	0	1	1
MF	beta-1,3-galactosyl-O-glycosyl-glycoprotein beta-1,3-N-acetylglucosaminyltransferase activity	3	0	1	1
MF	glucuronylgalactosylproteoglycan 4-beta-N-acetylgalactosaminyltransferase activity	3	0	1	1
BP	multi-layer follicle stage	3	0	1	1
BP	maintenance of animal organ identity	5	0	1	1
MF	L-fuconate dehydratase activity	1	0	1	1
MF	sulfur dioxygenase activity	1	0	1	1
MF	aspartate-tRNA(Asn) ligase activity	1	0	1	1
BP	regulation of corticotropin secretion	6	0	1	1
BP	low-density lipoprotein particle mediated signaling	4	0	1	1
BP	negative regulation of phagocytosis, engulfment	1	0	1	1
BP	response to ammonium ion	6	0	1	1
BP	positive regulation of growth hormone receptor signaling pathway	3	0	1	1
BP	regulation of cell proliferation involved in kidney morphogenesis	1	0	1	1
BP	Peyer's patch morphogenesis	3	0	1	1
BP	cell proliferation involved in outflow tract morphogenesis	2	0	1	1
MF	NEDD8 conjugating enzyme activity	2	0	1	1
MF	protein-glutaryllysine deglutarylase activity	2	0	1	1
BP	protein deglutarylation	2	0	1	1
BP	positive regulation of circulating fibrinogen levels	1	0	1	1
BP	mitochondrial asparaginyl-tRNA aminoacylation	1	0	1	1
CC	endosome to plasma membrane transport vesicle	3	0	1	1
CC	elongin complex	5	0	1	1
BP	error-free translesion synthesis	5	0	1	1
MF	RNA cap trimethylguanosine synthase activity	1	0	1	1
BP	cellular response to progesterone stimulus	4	0	1	1
MF	G protein-coupled pyrimidinergic nucleotide receptor activity	3	0	1	1
BP	response to diacyl bacterial lipopeptide	6	0	1	1
BP	cellular response to diacyl bacterial lipopeptide	6	0	1	1
CC	FANCM-MHF complex	3	0	1	1
BP	mesonephric duct formation	2	0	1	1
BP	response to anisomycin	4	0	1	1
BP	AMP transport	2	0	1	1
MF	AMP transmembrane transporter activity	2	0	1	1
BP	L-histidine transmembrane export from vacuole	1	0	1	1
BP	regulation of sphingolipid biosynthetic process	15	0	1	1
BP	neurotransmitter receptor transport to plasma membrane	15	0	1	1
BP	pulmonary blood vessel remodeling	4	0	1	1
MF	tRNA (5-carboxymethyluridine(34)-5-O)-methyltransferase activity	2	0	1	1
BP	regulation of blood vessel endothelial cell differentiation	3	0	1	1
BP	negative regulation of angiotensin-activated signaling pathway	1	0	1	1
MF	RNA NAD-cap (NMN-forming) hydrolase activity	2	0	1	1
BP	intermembrane sphingolipid transfer	1	0	1	1
CC	NLRP6 inflammasome complex	2	0	1	1
MF	histone H2AXY142 kinase activity	1	0	1	1
MF	L-glutamine, sodium:proton antiporter activity	1	0	1	1
MF	L-asparagine, sodium:proton antiporter activity	1	0	1	1
MF	L-histidine, sodium:proton antiporter activity	1	0	1	1
BP	primary piRNA processing	1	0	1	1
MF	histone H4 demethylase activity	4	0	1	1
BP	gene silencing by piRNA-directed DNA methylation	14	0	1	1
BP	transposable element silencing by piRNA-mediated DNA methylation	14	0	1	1
BP	negative regulation of protein localization to lysosome	2	0	1	1
BP	stereocilium bundle organization	2	0	1	1
BP	positive regulation of voltage-gated calcium channel activity	5	0	1	1
BP	regulation of eosinophil activation	1	0	1	1
BP	negative regulation of eosinophil activation	1	0	1	1
BP	regulation of endodermal cell differentiation	7	0	1	1
BP	substantia propria of cornea development	2	0	1	1
BP	asparagine transmembrane transport	1	0	1	1
BP	L-asparagine import across plasma membrane	1	0	1	1
BP	negative regulation of viral life cycle	6	0	1	1
BP	cellular response to bisphenol A	4	0	1	1
BP	positive regulation of microglial cell mediated cytotoxicity	4	0	1	1
BP	L-alanine import across plasma membrane	4	0	1	1
BP	positive regulation of skeletal muscle acetylcholine-gated channel clustering	8	0	1	1
BP	L-alanine transmembrane transport	4	0	1	1
BP	regulation of acinar cell proliferation	2	0	1	1
BP	beta-catenin-TCF complex assembly	3	0	1	1
BP	regulation of membrane repolarization during cardiac muscle cell action potential	8	0	1	1
BP	regulation of pulmonary blood vessel remodeling	4	0	1	1
BP	positive regulation of pulmonary blood vessel remodeling	4	0	1	1
BP	negative regulation of membrane invagination	1	0	1	1
BP	regulation of snRNA transcription by RNA polymerase II	5	0	1	1
BP	negative regulation of activated CD8-positive, alpha-beta T cell apoptotic process	2	0	1	1
BP	regulation of smooth muscle tissue development	1	0	1	1
CC	VEGF-A complex	1	0	1	1
MF	phosphodiesterase decapping endonuclease activity	2	0	1	1
BP	mitochondrial ATP transmembrane transport	6	0	1	1
BP	acinar cell proliferation	2	0	1	1
BP	negative regulation of smooth muscle cell-matrix adhesion	2	0	1	1
BP	negative regulation of lamellipodium morphogenesis	2	0	1	1
BP	regulation of CD8-positive, alpha-beta T cell extravasation	3	0	1	1
BP	positive regulation of glutamine transport	1	0	1	1
BP	positive regulation of receptor catabolic process	9	0	1	1
MF	Delta24(24-1) sterol reductase activity	1	0	1	1
BP	guanine nucleotide transport	10	0	1	1
BP	type III hypersensitivity	2	0	1	1
BP	regulation of type III hypersensitivity	2	0	1	1
BP	positive regulation of type III hypersensitivity	2	0	1	1
BP	inner cell mass cellular morphogenesis	3	0	1	1
BP	CD4-positive, CD25-positive, alpha-beta regulatory T cell differentiation involved in immune response	2	0	1	1
BP	pro-T cell differentiation	3	0	1	1
BP	negative regulation of myeloid leukocyte mediated immunity	10	0	1	1
MF	gamma-glutamylcyclotransferase activity	3	0	1	1
MF	ferrochelatase activity	1	0	1	1
MF	glutaryl-CoA dehydrogenase activity	1	0	1	1
MF	methylcrotonoyl-CoA carboxylase activity	2	0	1	1
MF	methyl/ethyl malonyl-CoA decarboxylase activity	1	0	1	1
MF	ribonuclease III activity	2	0	1	1
MF	complement component C5a receptor activity	3	0	1	1
MF	interleukin-10 receptor activity	2	0	1	1
MF	alpha1-adrenergic receptor activity	3	0	1	1
MF	beta-adrenergic receptor activity	4	0	1	1
MF	creatine transmembrane transporter activity	3	0	1	1
BP	xylulose metabolic process	2	0	1	1
BP	regulation of translational elongation	13	0	1	1
BP	ornithine metabolic process	4	0	1	1
BP	ganglioside catabolic process	8	0	1	1
BP	guanosine metabolic process	1	0	1	1
MF	arginine decarboxylase activity	1	0	1	1
MF	endochitinase activity	2	0	1	1
BP	positive regulation of hydrogen peroxide metabolic process	6	0	1	1
MF	stretch-activated, monoatomic cation-selective, calcium channel activity	2	0	1	1
MF	branched-chain amino acid:sodium symporter activity	1	0	1	1
BP	creatine transmembrane transport	3	0	1	1
MF	oxidoreductase activity, acting on the aldehyde or oxo group of donors, oxygen as acceptor	3	0	1	1
BP	viral latency	6	0	1	1
MF	IgE binding	5	0	1	1
BP	somatic motor neuron differentiation	5	0	1	1
BP	central nervous system maturation	6	0	1	1
BP	olfactory nerve maturation	2	0	1	1
BP	central nervous system interneuron axonogenesis	1	0	1	1
MF	deoxynucleotide transmembrane transporter activity	1	0	1	1
BP	deoxynucleotide transport	1	0	1	1
BP	actin rod assembly	2	0	1	1
CC	CD95 death-inducing signaling complex	6	0	1	1
BP	regulation of mRNA 3'-end processing	10	0	1	1
MF	endothelin B receptor binding	3	0	1	1
MF	double-stranded RNA-specific ribonuclease activity	2	0	1	1
CC	ribonuclease H2 complex	3	0	1	1
MF	oxidized purine DNA binding	9	0	1	1
BP	regulation of CD4-positive, CD25-positive, alpha-beta regulatory T cell differentiation involved in immune response	2	0	1	1
BP	positive regulation of CD4-positive, CD25-positive, alpha-beta regulatory T cell differentiation involved in immune response	2	0	1	1
BP	negative regulation of superoxide anion generation	2	0	1	1
CC	ESCRT-0 complex	3	0	1	1
MF	glucan 1,3-alpha-glucosidase activity	1	0	1	1
BP	negative regulation of toll-like receptor 2 signaling pathway	5	0	1	1
CC	spherical high-density lipoprotein particle	8	0	1	1
MF	phosphatidylinositol phosphate 5-phosphatase activity	13	0	1	1
MF	adenine/guanine mispair binding	1	0	1	1
BP	regulation of kidney size	4	0	1	1
BP	contractile ring contraction	2	0	1	1
BP	renal potassium excretion	2	0	1	1
MF	glutathione binding	9	0	1	1
CC	activin A complex	1	0	1	1
MF	G protein-coupled ATP receptor activity	2	0	1	1
BP	negative regulation of growth rate	1	0	1	1
MF	all-trans-retinyl-palmitate hydrolase, all-trans-retinol forming activity	2	0	1	1
MF	dimethylglycine dehydrogenase activity	1	0	1	1
CC	activin complex	1	0	1	1
BP	paraxial mesodermal cell differentiation	2	0	1	1
BP	paraxial mesodermal cell fate commitment	2	0	1	1
MF	Delta24-sterol reductase activity	1	0	1	1
MF	N-acetylgalactosamine 4-sulfate 6-O-sulfotransferase activity	2	0	1	1
BP	positive regulation of ligase activity	3	0	1	1
BP	medium-chain fatty acid metabolic process	15	0	1	1
MF	inositol 5-diphosphate pentakisphosphate 5-kinase activity	3	0	1	1
MF	diphosphoinositol tetrakisphosphate kinase activity	3	0	1	1
BP	smooth muscle contraction involved in micturition	3	0	1	1
BP	regulation of sarcomere organization	9	0	1	1
BP	positive regulation of cell growth involved in cardiac muscle cell development	8	0	1	1
BP	pattern specification involved in mesonephros development	1	0	1	1
BP	regulation of stress granule assembly	11	0	1	1
CC	ATR-ATRIP complex	2	0	1	1
BP	CRD-mediated mRNA stabilization	11	0	1	1
BP	shelterin complex assembly	2	0	1	1
BP	macrophage apoptotic process	13	0	1	1
BP	proximal/distal pattern formation involved in nephron development	5	0	1	1
BP	specification of nephron tubule identity	5	0	1	1
BP	anterior/posterior pattern specification involved in kidney development	1	0	1	1
BP	anterior mesonephric tubule development	1	0	1	1
BP	specification of mesonephric tubule identity	1	0	1	1
BP	specification of anterior mesonephric tubule identity	1	0	1	1
BP	specification of posterior mesonephric tubule identity	1	0	1	1
BP	renal vesicle progenitor cell differentiation	1	0	1	1
BP	metanephric interstitial fibroblast differentiation	1	0	1	1
BP	metanephric interstitial fibroblast development	1	0	1	1
BP	response to DNA damage checkpoint signaling	7	0	1	1
BP	multinuclear osteoclast differentiation	9	0	1	1
CC	sperm annulus	9	0	1	1
BP	learned vocalization behavior	3	0	1	1
MF	potassium channel activator activity	7	0	1	1
MF	mycophenolic acid acyl-glucuronide esterase activity	1	0	1	1
MF	Glc2Man9GlcNAc2 oligosaccharide glucosidase activity	1	0	1	1
MF	protein-glutamic acid ligase activity, elongating	7	0	1	1
BP	negative regulation of cardiac muscle myoblast proliferation	3	0	1	1
MF	calcium-dependent carbohydrate binding	1	0	1	1
BP	regulation of trans-synaptic signaling by endocannabinoid, modulating synaptic transmission	2	0	1	1
BP	regulation of phosphatidylcholine metabolic process	10	0	1	1
BP	positive regulation of defense response to bacterium	13	0	1	1
BP	guanosine-containing compound metabolic process	1	0	1	1
BP	lipid hydroperoxide transport	2	0	1	1
BP	regulation of protein acetylation	8	0	1	1
BP	regulation of NADP metabolic process	8	0	1	1
BP	respiratory basal cell differentiation	2	0	1	1
BP	negative regulation of late endosome to lysosome transport	2	0	1	1
BP	negative regulation of vacuolar transport	2	0	1	1
BP	androst-4-ene-3,17-dione biosynthetic process	1	0	1	1
BP	positive regulation of mitotic cell cycle DNA replication	1	0	1	1
BP	regulation of meiotic cell cycle process involved in oocyte maturation	2	0	1	1
BP	positive regulation of microvillus assembly	4	0	1	1
MF	gap junction channel activity involved in cell communication by electrical coupling	7	0	1	1
BP	positive regulation of hepatocyte apoptotic process	2	0	1	1
BP	regulation of cholangiocyte proliferation	3	0	1	1
BP	regulation of shelterin complex assembly	2	0	1	1
CC	methylcrotonoyl-CoA carboxylase complex	2	0	1	1
BP	response to astaxanthin	1	0	1	1
BP	positive regulation of aspartic-type peptidase activity	1	0	1	1
BP	mesenchymal stem cell migration	3	0	1	1
BP	regulation of mesenchymal stem cell migration	3	0	1	1
BP	positive regulation of mesenchymal stem cell migration	3	0	1	1
BP	negative regulation of saliva secretion	3	0	1	1
BP	hard palate morphogenesis	3	0	1	1
BP	excitatory synapse pruning	2	0	1	1
BP	regulation of cell proliferation involved in mesonephros development	1	0	1	1
BP	negative regulation of cell proliferation involved in mesonephros development	1	0	1	1
BP	negative regulation of pre-miRNA processing	3	0	1	1
BP	regulation of cellular response to X-ray	1	0	1	1
BP	fibroblast growth factor receptor signaling pathway involved in ureteric bud formation	1	0	1	1
BP	glial cell-derived neurotrophic factor receptor signaling pathway involved in ureteric bud formation	1	0	1	1
BP	regulation of fibroblast growth factor receptor signaling pathway involved in ureteric bud formation	1	0	1	1
BP	negative regulation of fibroblast growth factor receptor signaling pathway involved in ureteric bud formation	1	0	1	1
BP	regulation of glial cell-derived neurotrophic factor receptor signaling pathway involved in ureteric bud formation	1	0	1	1
BP	negative regulation of glial cell-derived neurotrophic factor receptor signaling pathway involved in ureteric bud formation	1	0	1	1
BP	regulation of parathyroid hormone secretion	1	0	1	1
BP	positive regulation of parathyroid hormone secretion	1	0	1	1
BP	re-entry into mitotic cell cycle	3	0	1	1
BP	exonucleolytic trimming to generate mature 3'-end of 5.8S rRNA from tricistronic rRNA transcript (SSU-rRNA, 5.8S rRNA, LSU-rRNA)	7	0	1	1
BP	T cell homeostatic proliferation	4	0	1	1
BP	positive regulation of L-glutamate import across plasma membrane	4	0	1	1
BP	osteoblast fate commitment	3	0	1	1
BP	retinoic acid biosynthetic process	9	0	1	1
BP	plasmacytoid dendritic cell antigen processing and presentation	1	0	1	1
BP	nitric oxide production involved in inflammatory response	1	0	1	1
BP	regulation of antigen processing and presentation of peptide antigen via MHC class II	4	0	1	1
MF	acetyl-CoA C-acyltransferase activity	7	0	1	1
MF	biliverdin reductase [NAD(P)H] activity	2	0	1	1
MF	dihydrofolate reductase activity	2	0	1	1
MF	glutathione-disulfide reductase (NADPH) activity	1	0	1	1
MF	mannosyl-oligosaccharide 1,3-1,6-alpha-mannosidase activity	2	0	1	1
MF	JUN kinase kinase kinase activity	8	0	1	1
MF	neurohypophyseal hormone activity	2	0	1	1
CC	neurofilament	11	0	1	1
CC	septin ring	12	0	1	1
BP	D-ribose metabolic process	3	0	1	1
BP	dTTP biosynthetic process	5	0	1	1
BP	glutamate biosynthetic process	5	0	1	1
BP	L-glutamate catabolic process	7	0	1	1
BP	glycine biosynthetic process	5	0	1	1
BP	meiotic recombination nodule assembly	1	0	1	1
BP	neuron-neuron synaptic transmission	9	0	1	1
BP	short-term memory	12	0	1	1
MF	secondary active sulfate transmembrane transporter activity	11	0	1	1
MF	pyridoxal kinase activity	1	0	1	1
MF	JUN kinase kinase activity	2	0	1	1
MF	diuretic hormone activity	1	0	1	1
MF	guanine deaminase activity	1	0	1	1
BP	pyrimidine nucleoside monophosphate catabolic process	8	0	1	1
BP	pyrimidine deoxyribonucleoside monophosphate catabolic process	8	0	1	1
BP	pyrimidine deoxyribonucleoside triphosphate biosynthetic process	5	0	1	1
BP	nucleotide-sugar catabolic process	2	0	1	1
MF	four-way junction helicase activity	6	0	1	1
BP	pyridoxal 5'-phosphate salvage	1	0	1	1
BP	response to fructose	10	0	1	1
MF	pseudouridine synthase activity	12	0	1	1
BP	positive regulation of nuclear cell cycle DNA replication	6	0	1	1
BP	regulation of mRNA stability involved in response to stress	1	0	1	1
BP	negative regulation of protein ADP-ribosylation	2	0	1	1
BP	negative regulation of very-low-density lipoprotein particle clearance	4	0	1	1
BP	regulation of norepinephrine secretion	12	0	1	1
BP	myotube differentiation involved in skeletal muscle regeneration	8	0	1	1
BP	urate transport	11	0	1	1
MF	mannosyl-oligosaccharide mannosidase activity	10	0	1	1
BP	formate biosynthetic process	3	0	1	1
MF	maleylacetoacetate isomerase activity	1	0	1	1
MF	N-sulfoglucosamine sulfohydrolase activity	1	0	1	1
MF	growth hormone-releasing hormone receptor activity	3	0	1	1
CC	flotillin complex	9	0	1	1
MF	hydrolase activity, acting on acid sulfur-nitrogen bonds	1	0	1	1
MF	phospholipase A2 inhibitor activity	7	0	1	1
BP	cell proliferation in hindbrain	12	0	1	1
BP	hypoglossal nerve development	1	0	1	1
BP	hypoglossal nerve morphogenesis	1	0	1	1
BP	subthalamic nucleus development	1	0	1	1
BP	cell proliferation in external granule layer	12	0	1	1
BP	cerebellar granule cell precursor proliferation	12	0	1	1
BP	pallium cell proliferation in forebrain	1	0	1	1
BP	tangential migration from the subventricular zone to the olfactory bulb	7	0	1	1
BP	mammalian oogenesis stage	11	0	1	1
MF	cysteine desulfurase activity	1	0	1	1
CC	septin complex	12	0	1	1
CC	extrinsic component of external side of plasma membrane	2	0	1	1
MF	protein tag activity	15	0	1	1
BP	positive regulation of inositol 1,4,5-trisphosphate-sensitive calcium-release channel activity	2	0	1	1
MF	type 1 angiotensin receptor binding	5	0	1	1
MF	type 1 orexin receptor binding	1	0	1	1
MF	type 2 orexin receptor binding	1	0	1	1
MF	type 2 metabotropic glutamate receptor binding	2	0	1	1
BP	negative regulation of response to food	13	0	1	1
BP	negative regulation of appetite	13	0	1	1
BP	negative regulation of response to nutrient levels	13	0	1	1
MF	oxidized pyrimidine DNA binding	1	0	1	1
MF	indoleamine 2,3-dioxygenase activity	2	0	1	1
BP	negative regulation of heterotypic cell-cell adhesion	10	0	1	1
BP	U2 snRNA 3'-end processing	1	0	1	1
BP	sequestering of BMP in extracellular matrix	4	0	1	1
BP	bone mineralization involved in bone maturation	13	0	1	1	ACTN3
BP	hematopoietic stem cell migration	9	0	1	1
BP	ureter maturation	4	0	1	1
CC	alphav-beta3 integrin-HMGB1 complex	3	0	1	1
BP	response to isolation stress	4	0	1	1
BP	deltoid tuberosity development	2	0	1	1
CC	CatSper complex	13	0	1	1
BP	Fas signaling pathway	9	0	1	1
BP	regulation of MDA-5 signaling pathway	6	0	1	1
BP	late meiotic recombination nodule assembly	1	0	1	1
MF	orexin receptor binding	1	0	1	1
BP	vitamin D catabolic process	4	0	1	1
BP	pyridoxal metabolic process	1	0	1	1
BP	cortisol secretion	5	0	1	1
BP	cortical microtubule organization	9	0	1	1
MF	suramin binding	2	0	1	1
CC	C-fiber	1	0	1	1
BP	clustering of voltage-gated sodium channels	6	0	1	1
BP	negative regulation of T-helper 2 cell differentiation	5	0	1	1
BP	positive regulation of complement activation, classical pathway	1	0	1	1
BP	dTTP metabolic process	5	0	1	1
BP	positive regulation of mitotic centrosome separation	3	0	1	1
BP	positive regulation of hormone biosynthetic process	9	0	1	1
MF	acetylgalactosaminyl-O-glycosyl-glycoprotein beta-1,3-N-acetylglucosaminyltransferase activity	1	0	1	1
MF	bis(5'-adenosyl)-triphosphatase activity	3	0	1	1
BP	primary follicle stage	2	0	1	1
MF	thiosulfate-thiol sulfurtransferase activity	1	0	1	1
BP	negative regulation of defense response to virus by host	4	0	1	1
BP	regulation of cortisol secretion	5	0	1	1
BP	dopamine uptake involved in synaptic transmission	12	0	1	1
BP	disruption of plasma membrane integrity in another organism	3	0	1	1
BP	catecholamine uptake involved in synaptic transmission	12	0	1	1
BP	positive regulation of amino acid uptake involved in synaptic transmission	2	0	1	1
BP	positive regulation of glutamate uptake involved in transmission of nerve impulse	2	0	1	1
MF	GDP-mannose hydrolase activity	1	0	1	1
BP	superior vena cava morphogenesis	1	0	1	1
BP	tertiary branching involved in mammary gland duct morphogenesis	2	0	1	1
BP	smoothened signaling pathway involved in dorsal/ventral neural tube patterning	5	0	1	1
CC	clathrin-sculpted gamma-aminobutyric acid transport vesicle	8	0	1	1
CC	clathrin-sculpted gamma-aminobutyric acid transport vesicle membrane	8	0	1	1
BP	response to TNF agonist	1	0	1	1
BP	negative regulation of astrocyte activation	5	0	1	1
BP	positive regulation of tooth mineralization	7	0	1	1
BP	detection of lipoteichoic acid	1	0	1	1
BP	oligodendrocyte progenitor proliferation	7	0	1	1
BP	regulation of cell-cell adhesion involved in gastrulation	10	0	1	1
BP	negative regulation of bile acid biosynthetic process	3	0	1	1
BP	platelet alpha granule organization	2	0	1	1
CC	eukaryotic translation initiation factor 3 complex, eIF3e	2	0	1	1
CC	cleavage body	1	0	1	1
BP	negative regulation of nephron tubule epithelial cell differentiation	2	0	1	1
BP	vesicle uncoating	6	0	1	1
BP	response to cisplatin	6	0	1	1
MF	voltage-gated potassium channel activity involved in SA node cell action potential depolarization	1	0	1	1
BP	positive regulation of ribosome biogenesis	1	0	1	1
CC	CNTFR-CLCF1 complex	2	0	1	1
BP	establishment of Sertoli cell barrier	4	0	1	1
CC	Lewy body	9	0	1	1
CC	spine apparatus	4	0	1	1
CC	hippocampal mossy fiber	6	0	1	1
MF	temperature-gated ion channel activity	3	0	1	1
MF	integrin binding involved in cell-matrix adhesion	5	0	1	1
BP	neurotransmitter receptor transport, endosome to postsynaptic membrane	10	0	1	1
BP	trans-synaptic signaling by lipid, modulating synaptic transmission	4	0	1	1
BP	trans-synaptic signaling by endocannabinoid, modulating synaptic transmission	4	0	1	1
BP	neurotransmitter receptor transport, endosome to plasma membrane	10	0	1	1
MF	1-acylglycerophosphoethanolamine O-acyltransferase activity	4	0	1	1
MF	1-acylglycerophosphoserine O-acyltransferase activity	4	0	1	1
CC	rod photoreceptor outer segment	8	0	1	1
MF	histone H4K20me2 reader activity	6	0	1	1
BP	translation at presynapse	1	0	1	1
MF	sphingomyelin transfer activity	3	0	1	1
BP	protein targeting to Golgi apparatus	2	0	1	1
BP	disruption of cellular anatomical structure in another organism	3	0	1	1
MF	molecular tag activity	15	0	1	1
BP	Fc receptor-mediated immune complex endocytosis	2	0	1	1
MF	tRNA pseudouridine(38/39) synthase activity	1	0	1	1
BP	negative regulation of trophoblast cell migration	7	0	1	1
BP	positive regulation of ephrin receptor signaling pathway	1	0	1	1
BP	negative regulation of apoptotic process involved in morphogenesis	6	0	1	1
BP	negative regulation of chromosome condensation	4	0	1	1
BP	regulation of ripoptosome assembly involved in necroptotic process	1	0	1	1
BP	negative regulation of ripoptosome assembly involved in necroptotic process	1	0	1	1
CC	inward rectifier potassium channel complex	5	0	1	1
BP	regulation of phospholipid efflux	4	0	1	1
BP	positive regulation of phospholipid efflux	4	0	1	1
BP	regulation of C-C chemokine receptor CCR7 signaling pathway	1	0	1	1
BP	positive regulation of C-C chemokine receptor CCR7 signaling pathway	1	0	1	1
BP	regulation of protein processing involved in protein targeting to mitochondrion	2	0	1	1
BP	negative regulation of protein processing involved in protein targeting to mitochondrion	2	0	1	1
BP	protein localization to kinetochore involved in kinetochore assembly	1	0	1	1
BP	positive regulation of G1 to G0 transition	1	0	1	1
BP	response to dehydroepiandrosterone	3	0	1	1
BP	positive regulation of retrograde protein transport, ER to cytosol	2	0	1	1
BP	negative regulation of bile acid metabolic process	3	0	1	1
MF	BAT3 complex binding	4	0	1	1
BP	response to wortmannin	2	0	1	1
BP	response to 2,3,7,8-tetrachlorodibenzodioxine	8	0	1	1
BP	negative regulation of apoptotic process involved in development	6	0	1	1
BP	positive regulation of core promoter binding	3	0	1	1
BP	biotin import across plasma membrane	2	0	1	1
BP	eukaryotic translation initiation factor 2 complex assembly	1	0	1	1
BP	regulation of protein localization to kinetochore	2	0	1	1
BP	positive regulation of protein localization to kinetochore	2	0	1	1
BP	positive regulation of synapse pruning	1	0	1	1
CC	peroxisomal importomer complex	3	0	1	1
MF	extracellular matrix protein binding	6	0	1	1
CC	ANPR-A receptor complex	1	0	1	1
BP	regulation of stem cell division	12	0	1	1
BP	regulation of smooth muscle cell-matrix adhesion	4	0	1	1
BP	regulation of sodium-dependent phosphate transport	5	0	1	1
BP	positive regulation of CD40 signaling pathway	1	0	1	1
BP	regulation of mesenchymal cell proliferation involved in lung development	2	0	1	1
BP	negative regulation of mesenchymal cell proliferation involved in lung development	2	0	1	1
BP	regulation of heart morphogenesis	9	0	1	1
BP	negative regulation of chloride transport	1	0	1	1
MF	acyl binding	2	0	1	1
MF	L-ornithine transmembrane transporter activity	4	0	1	1
CC	Golgi trans cisterna	8	0	1	1
BP	meiotic DNA double-strand break processing	3	0	1	1
MF	(R,R)-butanediol dehydrogenase activity	1	0	1	1
MF	RNA polymerase III core binding	1	0	1	1
BP	gastric acid secretion	14	0	1	1
BP	tRNA wobble guanine modification	2	0	1	1
BP	CD8-positive, alpha-beta T cell differentiation involved in immune response	1	0	1	1
BP	antigen processing and presentation of polysaccharide antigen via MHC class II	1	0	1	1
BP	antigen processing and presentation following phagocytosis	1	0	1	1
BP	negative regulation of the force of heart contraction by chemical signal	1	0	1	1
BP	heart induction	8	0	1	1
BP	positive regulation of cell proliferation involved in heart valve morphogenesis	1	0	1	1
MF	GPI-anchor transamidase activity	3	0	1	1
MF	L-iditol 2-dehydrogenase (NAD+) activity	1	0	1	1
MF	aspartate carbamoyltransferase activity	1	0	1	1
MF	inorganic diphosphate phosphatase activity	5	0	1	1
MF	long-chain fatty acid-CoA ligase activity	14	0	1	1
MF	proline dehydrogenase activity	2	0	1	1
MF	glutamate-tRNA ligase activity	2	0	1	1
MF	thyrotropin-releasing hormone receptor activity	1	0	1	1
MF	A-type (transient outward) potassium channel activity	3	0	1	1
MF	intracellularly ATP-gated chloride channel activity	1	0	1	1
MF	nucleoside transmembrane transporter activity	10	0	1	1
BP	glucosamine metabolic process	3	0	1	1
BP	sorbitol metabolic process	1	0	1	1
BP	sorbitol catabolic process	1	0	1	1
BP	citrate metabolic process	4	0	1	1
BP	DNA replication-dependent chromatin assembly	7	0	1	1
BP	adenosine to inosine editing	6	0	1	1
BP	glutamyl-tRNA aminoacylation	2	0	1	1
BP	L-aspartate catabolic process	3	0	1	1
BP	pyrimidine nucleotide transport	2	0	1	1
BP	substrate-dependent cell migration, cell attachment to substrate	5	0	1	1
BP	mesodermal cell fate specification	13	0	1	1
BP	phototransduction, UV	1	0	1	1
MF	extracellularly glutamate-gated chloride channel activity	2	0	1	1
MF	thiopurine S-methyltransferase activity	1	0	1	1
MF	mRNA methyltransferase activity	12	0	1	1
MF	5'-nucleotidase activity	12	0	1	1
MF	high voltage-gated calcium channel activity	12	0	1	1
MF	2-methoxy-6-polyprenyl-1,4-benzoquinol methyltransferase activity	1	0	1	1
MF	tRNA-guanosine(34) queuine transglycosylase activity	2	0	1	1
MF	sphingosine kinase activity	3	0	1	1
BP	tRNA queuosine(34) biosynthetic process	2	0	1	1
MF	beta-aspartyl-peptidase activity	2	0	1	1
BP	response to herbicide	5	0	1	1
BP	wax biosynthetic process	2	0	1	1
BP	wax metabolic process	2	0	1	1
BP	positive regulation of mitochondrial fusion	5	0	1	1
BP	positive regulation of long-chain fatty acid import across plasma membrane	2	0	1	1
BP	regulation of mRNA export from nucleus	8	0	1	1
BP	positive regulation of centrosome duplication	5	0	1	1
BP	branchiomeric skeletal muscle development	3	0	1	1
BP	growth factor dependent regulation of skeletal muscle satellite cell proliferation	1	0	1	1
MF	uracil transmembrane transporter activity	3	0	1	1
MF	pyrimidine nucleotide transmembrane transporter activity	2	0	1	1
BP	uracil transport	3	0	1	1
BP	intein-mediated protein splicing	2	0	1	1
MF	oxidoreductase activity, acting on other nitrogenous compounds as donors, cytochrome as acceptor	4	0	1	1
MF	carboxyl- or carbamoyltransferase activity	1	0	1	1
BP	protein desumoylation	9	0	1	1
MF	aryl hydrocarbon receptor binding	8	0	1	1
BP	peptidyl-histidine methylation	1	0	1	1
BP	hexitol catabolic process	1	0	1	1
BP	pentitol catabolic process	1	0	1	1
BP	third ventricle development	4	0	1	1
MF	vitamin D3 25-hydroxylase activity	4	0	1	1
BP	fructoselysine metabolic process	1	0	1	1
BP	termination of RNA polymerase II transcription, poly(A)-coupled	5	0	1	1
BP	protein splicing	2	0	1	1
MF	hexitol dehydrogenase activity	1	0	1	1
BP	regulation of sulfur amino acid metabolic process	2	0	1	1
MF	prolactin-releasing peptide receptor binding	1	0	1	1
BP	negative regulation of synaptic plasticity	4	0	1	1
BP	locomotion involved in locomotory behavior	12	0	1	1
MF	glucosaminyl-phosphatidylinositol O-acyltransferase activity	1	0	1	1
BP	negative regulation of nucleoside transport	1	0	1	1
MF	activating MHC class I receptor activity	2	0	1	1
BP	Golgi calcium ion homeostasis	2	0	1	1
BP	Golgi calcium ion transport	2	0	1	1
BP	negative regulation of low-density lipoprotein particle receptor catabolic process	2	0	1	1
BP	positive regulation of natural killer cell differentiation	9	0	1	1
BP	regulation of nerve growth factor production	1	0	1	1
CC	Rad51C-XRCC3 complex	2	0	1	1
BP	negative regulation of glucokinase activity	3	0	1	1
CC	dolichol-phosphate-mannose synthase complex	3	0	1	1
MF	ATPase-coupled organic acid transmembrane transporter activity	5	0	1	1
MF	propanoyl-CoA C-acyltransferase activity	1	0	1	1
MF	mannosyl-glycoprotein endo-beta-N-acetylglucosaminidase activity	1	0	1	1
BP	negative regulation of toll-like receptor 3 signaling pathway	3	0	1	1
CC	Pwp2p-containing subcomplex of 90S preribosome	5	0	1	1
BP	very-low-density lipoprotein particle clearance	9	0	1	1
MF	phosphatidylinositol phosphate 4-phosphatase activity	9	0	1	1
CC	inhibin-betaglycan-ActRII complex	3	0	1	1
BP	cell migration involved in vasculogenesis	4	0	1	1
MF	methylthiotransferase activity	2	0	1	1
BP	tRNA methylthiolation	2	0	1	1
BP	T-helper 1 cell activation	3	0	1	1
BP	hepatic stellate cell activation	9	0	1	1
MF	mediator complex binding	3	0	1	1
BP	swimming behavior	2	0	1	1
BP	protein localization to M-band	2	0	1	1
BP	ventral trunk neural crest cell migration	3	0	1	1
BP	protein deglycation	1	0	1	1
BP	chemokine (C-C motif) ligand 2 signaling pathway	1	0	1	1
BP	endothelial cell activation	11	0	1	1
BP	homoiothermy	2	0	1	1
CC	Schmidt-Lanterman incisure	12	0	1	1
BP	negative regulation of JUN kinase activity	8	0	1	1
MF	8-oxo-dGDP phosphatase activity	3	0	1	1
MF	glutathione dehydrogenase (ascorbate) activity	2	0	1	1
MF	ditrans,polycis-polyprenyl diphosphate synthase [(2E,6E)-farnesyl diphosphate specific] activity	2	0	1	1
MF	S-methyl-5-thioribose-1-phosphate isomerase activity	1	0	1	1
MF	D-xylulose reductase activity	1	0	1	1
BP	development of secondary male sexual characteristics	3	0	1	1
BP	negative regulation of centriole replication	7	0	1	1
CC	SLIK (SAGA-like) complex	2	0	1	1
BP	viral exocytosis	1	0	1	1
MF	N-hydroxyarylamine O-acetyltransferase activity	1	0	1	1
MF	prostaglandin F synthase activity	2	0	1	1
MF	2-acylglycerol-3-phosphate O-acyltransferase activity	9	0	1	1
MF	alkylglycerophosphoethanolamine phosphodiesterase activity	1	0	1	1
MF	D-sorbitol dehydrogenase (acceptor) activity	1	0	1	1
MF	methionine adenosyltransferase regulator activity	1	0	1	1
BP	positive regulation of isotype switching to IgE isotypes	4	0	1	1
BP	short-day photoperiodism	1	0	1	1
BP	positive regulation of skeletal muscle tissue growth	4	0	1	1	ACTN3
MF	N-formylglutamate deformylase activity	1	0	1	1
MF	ribitol 2-dehydrogenase (NAD+) activity	1	0	1	1
MF	nitrite reductase (NO-forming) activity	4	0	1	1
MF	alkylthioltransferase activity	2	0	1	1
MF	methylarsonate reductase activity	2	0	1	1
MF	propionyl-CoA C2-trimethyltridecanoyltransferase activity	1	0	1	1
MF	LBD domain binding	6	0	1	1
MF	CARD domain binding	15	0	1	1
BP	positive regulation of lipoprotein metabolic process	4	0	1	1
BP	xylitol catabolic process	1	0	1	1
BP	xylitol metabolic process	1	0	1	1
BP	establishment of meiotic spindle localization	8	0	1	1
BP	nuclear pore localization	5	0	1	1
BP	monoacylglycerol catabolic process	7	0	1	1
BP	negative regulation of lipase activity	1	0	1	1
BP	negative regulation of gastric acid secretion	4	0	1	1
BP	lobar bronchus development	6	0	1	1
BP	sinoatrial node cell fate commitment	1	0	1	1
BP	female gonad morphogenesis	1	0	1	1
BP	seminal vesicle development	2	0	1	1
BP	dense core granule biogenesis	3	0	1	1
MF	tRNA N(6)-L-threonylcarbamoyladenine synthase activity	2	0	1	1
CC	complement component C1q complex	3	0	1	1
MF	testosterone 16-beta-hydroxylase activity	2	0	1	1
CC	synaptobrevin 2-SNAP-25-syntaxin-1a complex	4	0	1	1
BP	protein homotrimerization	15	0	1	1
MF	aspartate binding	1	0	1	1
BP	rRNA base methylation	9	0	1	1
BP	hydrogen sulfide metabolic process	6	0	1	1
BP	cellular response to molecule of fungal origin	3	0	1	1
MF	rRNA (cytosine-N4-)-methyltransferase activity	1	0	1	1
BP	chemokine (C-C motif) ligand 4 production	1	0	1	1
BP	macrophage inflammatory protein-1 alpha production	7	0	1	1
BP	regulation of macrophage inflammatory protein 1 alpha production	7	0	1	1
BP	regulation of chemokine (C-C motif) ligand 4 production	1	0	1	1
BP	negative regulation of chemokine (C-C motif) ligand 4 production	1	0	1	1
CC	IgM immunoglobulin complex	3	0	1	1
BP	negative regulation of adenylate cyclase-activating adrenergic receptor signaling pathway	5	0	1	1
BP	renal inner medulla development	2	0	1	1
BP	renal outer medulla development	2	0	1	1
CC	NLRP1 inflammasome complex	6	0	1	1
BP	caveolin-mediated endocytosis	12	0	1	1
BP	cellular response to glutathione	2	0	1	1
MF	alcohol-forming very long-chain fatty acyl-CoA reductase activity	2	0	1	1
MF	fatty acid 2-hydroxylase activity	1	0	1	1
BP	positive regulation of sphingolipid biosynthetic process	7	0	1	1
BP	phagosome-lysosome fusion	13	0	1	1
BP	dibasic protein processing	1	0	1	1
BP	establishment of endothelial intestinal barrier	10	0	1	1
CC	alveolar lamellar body membrane	3	0	1	1
BP	zymogen inhibition	1	0	1	1
BP	sialylation	10	0	1	1
MF	intracellularly ATP-gated ion channel activity	1	0	1	1
BP	positive regulation of presynaptic cytosolic calcium concentration	1	0	1	1
MF	neurotransmitter receptor activity involved in regulation of postsynaptic cytosolic calcium ion concentration	2	0	1	1
MF	protein-fructosamine 3-kinase activity	1	0	1	1
MF	alcohol-forming long-chain fatty acyl-CoA reductase activity	2	0	1	1
BP	regulation of (R)-mevalonic acid biosynthetic process	1	0	1	1
BP	negative regulation of (R)-mevalonic acid biosynthetic process	1	0	1	1
MF	Sec61 translocon complex binding	1	0	1	1
BP	tRNA surveillance	8	0	1	1
MF	2-hydroxyacyl-CoA lyase activity	1	0	1	1
MF	2-hydroxyphytanoyl-CoA lyase activity	1	0	1	1
BP	lncRNA catabolic process	2	0	1	1
BP	cellular detoxification of aldehyde	13	0	1	1
CC	tRNA-guanine transglycosylase complex	2	0	1	1
MF	free fatty acid 2-hydroxylase activity	1	0	1	1
MF	4-hydroxysphinganine ceramide fatty acyl 2-hydroxylase activity	1	0	1	1
BP	branched-chain alpha-keto acid decarboxylation to branched-chain acyl-CoA	4	0	1	1
MF	histone H3K36me3 reader activity	7	0	1	1
MF	histone H4K8ac reader activity	1	0	1	1
MF	L-amino-acid N-acetyltransferase activity	8	0	1	1
BP	regulation of lncRNA transcription	2	0	1	1
BP	negative regulation of lncRNA transcription	2	0	1	1
MF	cholesterol-protein transferase activity	3	0	1	1
MF	histone H2A deubiquitinase activity	5	0	1	1
BP	negative regulation of HRI-mediated signaling	2	0	1	1
BP	complement-mediated synapse pruning	4	0	1	1
BP	glial cell-neuron signaling	4	0	1	1
BP	glutathione import into mitochondrion	2	0	1	1
MF	internal N(7)-methylguanine-containing RNA reader activity	1	0	1	1
CC	branched-chain alpha-ketoacid dehydrogenase complex	4	0	1	1
BP	negative regulation of protein K63-linked ubiquitination	5	0	1	1
BP	regulation of bone mineralization involved in bone maturation	7	0	1	1	ACTN3
BP	positive regulation of phospholipid scramblase activity	1	0	1	1
BP	regulation of cytoplasmic translational elongation	4	0	1	1
BP	negative regulation of calcium ion transmembrane transporter activity	11	0	1	1
BP	negative regulation of relaxation of muscle	7	0	1	1	ACTN3
BP	negative regulation of relaxation of smooth muscle	1	0	1	1
BP	response to glutathione	2	0	1	1
BP	(R)-mevalonic acid metabolic process	1	0	1	1
BP	(R)-mevalonic acid biosynthetic process	1	0	1	1
BP	regulation of ATPase-coupled calcium transmembrane transporter activity	5	0	1	1
BP	regulation of interleukin-2-mediated signaling pathway	1	0	1	1
BP	negative regulation of interleukin-2-mediated signaling pathway	1	0	1	1
BP	negative regulation of positive thymic T cell selection	1	0	1	1
BP	cell cycle DNA replication maintenance of fidelity	2	0	1	1
BP	response to chloroquine	1	0	1	1
BP	cellular response to chloroquine	1	0	1	1
BP	positive regulation of attachment of mitotic spindle microtubules to kinetochore	8	0	1	1
BP	negative regulation of non-motile cilium assembly	2	0	1	1
BP	positive regulation of voltage-gated chloride channel activity	1	0	1	1
BP	mitotic DNA replication preinitiation complex assembly	1	0	1	1
BP	regulation of protein K63-linked deubiquitination	2	0	1	1	NOP53
BP	positive regulation of protein K63-linked deubiquitination	2	0	1	1	NOP53
BP	positive regulation of protein lipidation	4	0	1	1
BP	negative regulation of calcium ion-dependent exocytosis of neurotransmitter	1	0	1	1
BP	negative regulation of hexokinase activity	3	0	1	1
BP	cellular response to butyrate	2	0	1	1
BP	uracil transmembrane transport	3	0	1	1
BP	positive regulation of PERK-mediated unfolded protein response	4	0	1	1
BP	negative regulation of glial cell migration	7	0	1	1
BP	pyrimidine nucleobase transmembrane transport	3	0	1	1
CC	peptidase inhibitor complex	11	0	1	1
BP	regulation of bile acid metabolic process	14	0	1	1
CC	dehydrodolichyl diphosphate synthase complex	2	0	1	1
BP	negative regulation of t-circle formation	3	0	1	1
BP	folate import across plasma membrane	3	0	1	1
BP	regulation of termination of RNA polymerase II transcription	6	0	1	1
BP	response to resveratrol	4	0	1	1
BP	positive regulation of vascular associated smooth muscle contraction	2	0	1	1
BP	regulation of voltage-gated sodium channel activity	2	0	1	1
BP	positive regulation of intestinal epithelial cell development	1	0	1	1
BP	regulation of cardiac myofibril assembly	1	0	1	1
BP	negative regulation of cardiac myofibril assembly	1	0	1	1
BP	response to glycine	2	0	1	1
BP	negative regulation of L-leucine import across plasma membrane	2	0	1	1
BP	regulation of plasma membrane repair	6	0	1	1
BP	regulation of mesoderm formation	1	0	1	1
BP	positive regulation of mesoderm formation	1	0	1	1
CC	ryanodine receptor complex	2	0	1	1
BP	mitotic recombination-dependent replication fork processing	2	0	1	1
MF	leptin receptor binding	4	0	1	1
BP	mitotic DNA replication maintenance of fidelity	2	0	1	1
BP	pyrimidine nucleotide import into mitochondrion	2	0	1	1
CC	basolateral part of cell	2	0	1	1
BP	regulation of pro-T cell differentiation	1	0	1	1
BP	positive regulation of pro-T cell differentiation	1	0	1	1
BP	regulation of ribonucleoprotein complex localization	9	0	1	1
BP	positive regulation of ceramide biosynthetic process	7	0	1	1
BP	positive regulation of apoptotic cell clearance	8	0	1	1
BP	regulation of epithelial cell differentiation involved in kidney development	14	0	1	1
BP	regulation of dense core granule biogenesis	3	0	1	1
BP	positive regulation of mesenchymal stem cell differentiation	5	0	1	1
BP	positive regulation of glucosylceramide catabolic process	1	0	1	1
BP	regulation of termination of RNA polymerase II transcription, poly(A)-coupled	5	0	1	1
BP	positive regulation of CD8-positive, alpha-beta T cell activation	7	0	1	1
MF	alpha-1,2-mannosyltransferase activity	4	0	1	1
MF	tRNA-intron lyase activity	2	0	1	1
BP	meiotic strand invasion	1	0	1	1
BP	meiotic joint molecule formation	1	0	1	1
BP	resolution of meiotic recombination intermediates	15	0	1	1
BP	pyrimidine dimer repair by nucleotide-excision repair	4	0	1	1
CC	origin recognition complex	8	0	1	1
MF	sialate O-acetylesterase activity	1	0	1	1
MF	galactosylceramide sulfotransferase activity	4	0	1	1
BP	type IV hypersensitivity	5	0	1	1
MF	opsin binding	4	0	1	1
CC	outer acrosomal membrane	4	0	1	1
BP	follicular dendritic cell differentiation	2	0	1	1
BP	antigen processing and presentation of endogenous peptide antigen via MHC class I via ER pathway, TAP-independent	14	0	1	1
BP	lymphocyte chemotaxis across high endothelial venule	1	0	1	1
BP	activation of plasma proteins involved in acute inflammatory response	3	0	1	1
BP	activation of blood coagulation via clotting cascade	2	0	1	1
BP	antibacterial peptide production	9	0	1	1
BP	negative regulation of acute inflammatory response to antigenic stimulus	6	0	1	1
BP	regulation of systemic arterial blood pressure by baroreceptor feedback	3	0	1	1
MF	aconitate hydratase activity	3	0	1	1
MF	aldose 1-epimerase activity	1	0	1	1
MF	6,7-dihydropteridine reductase activity	1	0	1	1
MF	nitric-oxide synthase activity	3	0	1	1
MF	phosphatidate cytidylyltransferase activity	3	0	1	1
MF	phosphoenolpyruvate carboxykinase activity	2	0	1	1
MF	phosphoenolpyruvate carboxykinase (GTP) activity	2	0	1	1
MF	polyribonucleotide nucleotidyltransferase activity	1	0	1	1
MF	triose-phosphate isomerase activity	1	0	1	1
MF	complement component C3a receptor activity	1	0	1	1
MF	G protein-coupled GABA receptor activity	3	0	1	1
MF	peroxisome matrix targeting signal-1 binding	2	0	1	1
MF	interleukin-7 receptor binding	2	0	1	1
MF	P-type calcium transporter activity	8	0	1	1
CC	nuclear origin of replication recognition complex	8	0	1	1
BP	lactose biosynthetic process	2	0	1	1
BP	N-acetylglucosamine biosynthetic process	2	0	1	1
BP	UDP-N-acetylglucosamine metabolic process	14	0	1	1
BP	methionine metabolic process	15	0	1	1
BP	L-serine catabolic process	4	0	1	1
BP	ethanolamine metabolic process	1	0	1	1
BP	sphinganine-1-phosphate metabolic process	2	0	1	1
BP	cellular response to nitrogen starvation	11	0	1	1
BP	male meiosis chromosome segregation	2	0	1	1
BP	negative regulation of female receptivity	4	0	1	1
MF	primary methylamine oxidase activity	7	0	1	1
CC	F-actin capping protein complex	8	0	1	1
MF	3-methylbutanoyl-CoA dehydrogenase activity	1	0	1	1
MF	sulfite oxidase activity	1	0	1	1
CC	proteasome activator complex	3	0	1	1
MF	2,4-dienoyl-CoA reductase (NADPH) activity	2	0	1	1
MF	N-acylneuraminate cytidylyltransferase activity	1	0	1	1
MF	dCTP deaminase activity	1	0	1	1
MF	methylglyoxal synthase activity	1	0	1	1
BP	alkaloid metabolic process	10	0	1	1
BP	response to nickel cation	2	0	1	1
MF	nerve growth factor receptor activity	2	0	1	1
MF	telomerase inhibitor activity	7	0	1	1
BP	meiotic strand invasion involved in reciprocal meiotic recombination	1	0	1	1
MF	cyclase inhibitor activity	6	0	1	1
BP	myotube cell development involved in skeletal muscle regeneration	1	0	1	1
MF	mevalonate transmembrane transporter activity	1	0	1	1
MF	ABC-type peptide antigen transporter activity	2	0	1	1
BP	cadmium ion transport	6	0	1	1
BP	mevalonate transport	1	0	1	1
BP	polyprenol catabolic process	3	0	1	1
MF	pristanoyl-CoA oxidase activity	1	0	1	1
MF	glutaminyl-peptide cyclotransferase activity	2	0	1	1
MF	oxidoreductase activity, acting on the CH-NH2 group of donors, oxygen as acceptor	14	0	1	1
MF	intramolecular oxidoreductase activity, interconverting aldoses and ketoses	6	0	1	1
BP	peptidyl-pyroglutamic acid biosynthetic process, using glutaminyl-peptide cyclotransferase	2	0	1	1
BP	keratan sulfate proteoglycan biosynthetic process	15	0	1	1
MF	intermediate filament binding	10	0	1	1
BP	citrulline biosynthetic process	4	0	1	1
BP	methylglyoxal biosynthetic process	1	0	1	1
BP	propionate catabolic process	2	0	1	1
BP	charged-tRNA amino acid modification	2	0	1	1
BP	regulation of DNA-templated DNA replication initiation	14	0	1	1
MF	acetylcholine receptor regulator activity	13	0	1	1
CC	Noc4p-Nop14p complex	2	0	1	1
CC	cortical microtubule cytoskeleton	5	0	1	1
BP	regulation of prostaglandin biosynthetic process	14	0	1	1
MF	beta-3 adrenergic receptor binding	2	0	1	1
MF	CXCR5 chemokine receptor binding	1	0	1	1
BP	nuclear receptor-mediated mineralocorticoid signaling pathway	1	0	1	1
BP	positive regulation of ARF protein signal transduction	2	0	1	1
BP	negative regulation of nuclease activity	4	0	1	1
BP	positive regulation of aldosterone metabolic process	3	0	1	1
BP	positive regulation of aldosterone biosynthetic process	3	0	1	1
BP	hepatocyte growth factor production	2	0	1	1
BP	regulation of hepatocyte growth factor production	2	0	1	1
BP	negative regulation of hepatocyte growth factor production	2	0	1	1
BP	neurotrophin production	5	0	1	1
BP	inositol trisphosphate biosynthetic process	8	0	1	1
BP	immature T cell proliferation	14	0	1	1
CC	Bcl3/NF-kappaB2 complex	2	0	1	1
MF	D-dopachrome decarboxylase activity	1	0	1	1
BP	symbiont-induced defense-related programmed cell death	1	0	1	1
MF	mitochondrial transcription factor activity	4	0	1	1
BP	type III interferon production	6	0	1	1
BP	regulation of type III interferon production	6	0	1	1
BP	U6 snRNA 3'-end processing	2	0	1	1
BP	protein localization to kinetochore	15	0	1	1
MF	piRNA binding	7	0	1	1
MF	tetrahydrobiopterin binding	3	0	1	1
CC	integrin alphav-beta1 complex	2	0	1	1
CC	nuclear aryl hydrocarbon receptor complex	2	0	1	1
MF	histone H3Y41 kinase activity	1	0	1	1
MF	carbohydrate response element binding	1	0	1	1
BP	clathrin-coated vesicle cargo loading	7	0	1	1
BP	clathrin-coated vesicle cargo loading, AP-3-mediated	7	0	1	1
BP	protein deglycosylation involved in glycoprotein catabolic process	1	0	1	1
BP	Schwann cell migration	4	0	1	1
BP	protein localization to T-tubule	1	0	1	1
CC	G protein-coupled receptor heterodimeric complex	3	0	1	1
BP	ERBB4-ERBB4 signaling pathway	6	0	1	1
MF	G protein-coupled bile acid receptor activity	1	0	1	1
BP	adenylate cyclase-activating G protein-coupled bile acid receptor signaling pathway	1	0	1	1
BP	single stranded viral RNA replication via double stranded DNA intermediate	15	0	1	1
MF	interleukin-20 binding	3	0	1	1
MF	ATPase inhibitor activity	5	0	1	1
BP	heme catabolic process	11	0	1	1
BP	keratan sulfate proteoglycan catabolic process	2	0	1	1
MF	3'-tRNA processing endoribonuclease activity	2	0	1	1
CC	TAP complex	2	0	1	1
BP	tripeptide transport	13	0	1	1
BP	thermotaxis	2	0	1	1
CC	GET complex	3	0	1	1
BP	cellular response to nitrogen levels	11	0	1	1
CC	dendriole	2	0	1	1
BP	neuronal ion channel clustering	12	0	1	1
CC	respiratory chain complex II (succinate dehydrogenase)	4	0	1	1
BP	positive regulation of cytotoxic T cell differentiation	2	0	1	1
BP	negative regulation of cyclin-dependent protein serine/threonine kinase activity	9	0	1	1
BP	negative regulation of isotype switching	3	0	1	1
BP	pigment catabolic process	11	0	1	1
BP	glycerol biosynthetic process from pyruvate	2	0	1	1
BP	disaccharide biosynthetic process	2	0	1	1
BP	positive regulation of calcium-dependent cell-cell adhesion	1	0	1	1
BP	peptide antigen transport	3	0	1	1
MF	TAP1 binding	4	0	1	1	TAPBP
MF	kynurenine-glyoxylate transaminase activity	2	0	1	1
MF	glycerophosphocholine phosphodiesterase activity	1	0	1	1
MF	glycerophosphoinositol glycerophosphodiesterase activity	1	0	1	1
MF	2-aminoadipate transaminase activity	1	0	1	1
MF	albendazole monooxygenase activity	1	0	1	1
MF	cholestenol delta-isomerase activity	1	0	1	1
MF	glycine:2-oxoglutarate aminotransferase activity	1	0	1	1
MF	guanosine phosphorylase activity	2	0	1	1
BP	negative regulation of DNA recombination at telomere	2	0	1	1
BP	vesicle fusion with Golgi apparatus	7	0	1	1
BP	peripheral nervous system neuron development	15	0	1	1
MF	methionine-glyoxylate transaminase activity	1	0	1	1
MF	imidazolonepropionase activity	1	0	1	1
MF	galactose 3-O-sulfotransferase activity	4	0	1	1
BP	detection of mechanical stimulus involved in sensory perception of touch	4	0	1	1
BP	dihydrobiopterin metabolic process	1	0	1	1
BP	behavioral response to nutrient	1	0	1	1
BP	pigment granule aggregation in cell center	2	0	1	1
MF	tRNA (cytidine-3-)-methyltransferase activity	4	0	1	1
BP	Spemann organizer formation at the anterior end of the primitive streak	1	0	1	1
BP	peroxisome localization	2	0	1	1
BP	microtubule-based peroxisome localization	2	0	1	1
BP	regulation of cytokine activity	2	0	1	1
BP	ureteric bud formation	7	0	1	1
BP	regulation of protein folding in endoplasmic reticulum	1	0	1	1
BP	epicardium-derived cardiac fibroblast cell differentiation	4	0	1	1
BP	epicardium-derived cardiac fibroblast cell development	4	0	1	1
BP	cardiac neuron differentiation	1	0	1	1
BP	behavioral response to acetic acid induced pain	2	0	1	1
BP	microglial cell proliferation	8	0	1	1
MF	UFM1 conjugating enzyme activity	1	0	1	1
MF	DNA clamp unloader activity	2	0	1	1
BP	articular cartilage development	5	0	1	1
MF	nitric oxide binding	4	0	1	1
BP	proton-transporting V-type ATPase complex assembly	7	0	1	1
BP	thyroid hormone transport	10	0	1	1
MF	aromatase activity	2	0	1	1
BP	cadmium ion transmembrane transport	6	0	1	1
BP	interleukin-35-mediated signaling pathway	1	0	1	1
BP	regulation of neutrophil mediated killing of fungus	2	0	1	1
BP	positive regulation of neutrophil mediated killing of fungus	2	0	1	1
BP	nuclear polyadenylation-dependent mRNA catabolic process	1	0	1	1
BP	polyadenylation-dependent mRNA catabolic process	1	0	1	1
CC	alpha9-beta1 integrin-vascular cell adhesion molecule-1 complex	1	0	1	1
BP	resolution of mitotic recombination intermediates	4	0	1	1
BP	cellular response to L-leucine	12	0	1	1
BP	cellular response to mineralocorticoid stimulus	11	0	1	1
BP	cellular response to triglyceride	2	0	1	1
BP	negative regulation of IP-10 production	4	0	1	1
BP	positive regulation of smooth muscle cell chemotaxis	4	0	1	1
BP	leukotriene transport	7	0	1	1
MF	NAADP-sensitive calcium-release channel activity	5	0	1	1
MF	17-beta-hydroxysteroid dehydrogenase (NADP+) activity	9	0	1	1
BP	regulation of DNA recombination at telomere	2	0	1	1
BP	AV node cell-bundle of His cell adhesion involved in cell communication	1	0	1	1
MF	cell adhesive protein binding involved in AV node cell-bundle of His cell communication	1	0	1	1
BP	positive regulation of lipid kinase activity	1	0	1	1
BP	telomeric loop disassembly	9	0	1	1
CC	cyclin A1-CDK1 complex	2	0	1	1
MF	polychlorinated biphenyl binding	1	0	1	1
MF	flavonoid binding	2	0	1	1
CC	CA3 pyramidal cell dendrite	2	0	1	1
CC	sperm plasma membrane	15	0	1	1
BP	protein insertion into plasma membrane	1	0	1	1
CC	mitochondrial [2Fe-2S] assembly complex	5	0	1	1
CC	postsynaptic specialization of symmetric synapse	2	0	1	1
CC	cytolytic granule membrane	4	0	1	1
MF	sialate 9-O-acetylesterase activity	1	0	1	1
BP	regulation of angiotensin-activated signaling pathway	5	0	1	1
CC	hinge region between urothelial plaques of apical plasma membrane	1	0	1	1
BP	large intestinal transit	1	0	1	1
CC	procentriole	3	0	1	1
MF	recombinase activator activity	1	0	1	1
CC	DNA recombinase auxiliary factor complex	1	0	1	1
CC	radial spoke 1	3	0	1	1
CC	radial spoke 3	3	0	1	1
CC	radial spoke head 1	3	0	1	1
CC	radial spoke head 3	3	0	1	1
MF	histone H3K23ac reader activity	1	0	1	1
MF	mRNA cap binding complex binding	4	0	1	1
MF	kinetochore adaptor activity	1	0	1	1
BP	ubiquitin-dependent protein catabolic process via the C-end degron rule pathway	13	0	1	1
MF	ATP-dependent FeS chaperone activity	3	0	1	1
BP	regulation of peroxisome organization	3	0	1	1
BP	regulation of Schwann cell migration	4	0	1	1
BP	glucosamine-containing compound biosynthetic process	2	0	1	1
BP	regulation of presynaptic membrane organization	2	0	1	1
BP	positive regulation of presynaptic membrane organization	2	0	1	1
BP	cannabinoid biosynthetic process	3	0	1	1
BP	negative regulation of relaxation of cardiac muscle	2	0	1	1
BP	negative regulation of hematopoietic stem cell proliferation	3	0	1	1
BP	erythrocyte apoptotic process	2	0	1	1
BP	protein localization to condensed chromosome	15	0	1	1
BP	positive regulation of mitochondrial transcription	3	0	1	1
BP	regulation of nucleus organization	1	0	1	1
BP	regulation of single strand break repair	2	0	1	1	WHR1
BP	regulation of hepatocyte apoptotic process	8	0	1	1
BP	negative regulation of G protein-coupled receptor internalization	1	0	1	1
BP	positive regulation of cholangiocyte proliferation	1	0	1	1
BP	positive regulation of autophagic cell death	1	0	1	1
BP	mannose trimming involved in glycoprotein ERAD pathway	1	0	1	1
BP	fat cell apoptotic process	3	0	1	1
BP	positive regulation of ubiquinone biosynthetic process	1	0	1	1
MF	proteasome regulatory particle binding	2	0	1	1
BP	positive regulation of membrane repolarization during ventricular cardiac muscle cell action potential	3	0	1	1
BP	positive regulation of membrane repolarization during cardiac muscle cell action potential	3	0	1	1
BP	regulation of lateral attachment of mitotic spindle microtubules to kinetochore	1	0	1	1
BP	positive regulation of lateral attachment of mitotic spindle microtubules to kinetochore	1	0	1	1
BP	negative regulation of retrograde transport, endosome to Golgi	1	0	1	1
BP	regulation of gastric motility	4	0	1	1
CC	beta-N-acetylhexosaminidase complex	2	0	1	1
MF	retromer complex binding	10	0	1	1
BP	positive regulation of plasma membrane repair	4	0	1	1
BP	negative regulation of germ cell proliferation	3	0	1	1
BP	regulation of gonad development	12	0	1	1
CC	L-cysteine desulfurase complex	5	0	1	1
MF	preribosome binding	8	0	1	1
MF	K48-linked deubiquitinase activity	14	0	1	1
CC	omegasome	5	0	1	1
BP	dense core granule exocytosis	12	0	1	1
BP	response to prolactin	3	0	1	1
CC	DAPK1-calmodulin complex	1	0	1	1
BP	response to dsDNA	2	0	1	1
BP	cellular response to dsDNA	2	0	1	1
BP	cellular response to endothelin	10	0	1	1
BP	eosinophil homeostasis	2	0	1	1
BP	regulation of removal of superoxide radicals	6	0	1	1
BP	negative regulation of male germ cell proliferation	3	0	1	1
BP	positive regulation of cAMP-dependent protein kinase activity	3	0	1	1
BP	positive regulation of sodium ion transmembrane transporter activity	5	0	1	1
MF	starch binding	2	0	1	1
BP	negative regulation of endocytic recycling	3	0	1	1
BP	urea cycle	11	0	1	1
MF	NAD+ diphosphatase activity	3	0	1	1
MF	C-5 sterol desaturase activity	2	0	1	1
BP	maturation of 5S rRNA	1	0	1	1
CC	ESCRT II complex	3	0	1	1
BP	protein-DNA-RNA complex organization	1	0	1	1
BP	protein-DNA-RNA complex disassembly	1	0	1	1
BP	ovarian cumulus expansion	4	0	1	1
MF	2'-5'-oligoadenylate synthetase activity	3	0	1	1
BP	tRNA wobble adenosine to inosine editing	1	0	1	1
BP	IRES-dependent translational initiation of linear mRNA	1	0	1	1
BP	gamma-delta intraepithelial T cell differentiation	3	0	1	1
BP	CD8-positive, gamma-delta intraepithelial T cell differentiation	3	0	1	1
BP	positive regulation of antibacterial peptide production	4	0	1	1
BP	involuntary skeletal muscle contraction	5	0	1	1
BP	secondary heart field specification	11	0	1	1
BP	cardiogenic plate morphogenesis	1	0	1	1
BP	pulmonary valve formation	2	0	1	1
BP	Wnt signaling pathway involved in heart development	1	0	1	1
BP	regulation of Wnt signaling pathway involved in heart development	1	0	1	1
BP	negative regulation of Wnt signaling pathway involved in heart development	1	0	1	1
BP	corneocyte desquamation	2	0	1	1
BP	negative regulation of mesenchymal to epithelial transition involved in metanephros morphogenesis	2	0	1	1
MF	lysozyme activity	7	0	1	1
MF	beta-1,3-galactosyl-O-glycosyl-glycoprotein beta-1,6-N-acetylglucosaminyltransferase activity	3	0	1	1
MF	L-glutamate gamma-semialdehyde dehydrogenase activity	1	0	1	1
MF	alkylbase DNA N-glycosylase activity	1	0	1	1
MF	N-acetylglucosamine-1-phosphodiester alpha-N-acetylglucosaminidase activity	1	0	1	1
MF	N-acetyllactosamine synthase activity	5	0	1	1
MF	RNA-3'-phosphate cyclase activity	1	0	1	1
MF	RNA ligase (ATP) activity	1	0	1	1
MF	acetolactate synthase activity	1	0	1	1
MF	acetylcholinesterase activity	2	0	1	1
MF	L-aminoadipate-semialdehyde dehydrogenase activity	1	0	1	1
MF	arachidonate 12(S)-lipoxygenase activity	4	0	1	1
MF	glutamate-cysteine ligase activity	2	0	1	1
MF	hyalurononglucosaminidase activity	8	0	1	1
MF	L-lysine N-acetyltransferase activity, acting on acetyl phosphate as donor	6	0	1	1
MF	1,4-alpha-oligoglucan phosphorylase activity	5	0	1	1
MF	procollagen-proline 4-dioxygenase activity	5	0	1	1
MF	ribosomal protein S6 kinase activity	4	0	1	1
MF	thiamine diphosphokinase activity	1	0	1	1
MF	uroporphyrinogen-III synthase activity	1	0	1	1
MF	erythropoietin receptor activity	1	0	1	1
MF	prostanoid receptor activity	11	0	1	1
MF	melanocortin receptor activity	6	0	1	1
MF	UDP-galactose transmembrane transporter activity	2	0	1	1
CC	collagen type VI trimer	5	0	1	1
CC	collagen type XVI trimer	1	0	1	1
CC	alpha DNA polymerase:primase complex	4	0	1	1
CC	mitochondrial permeability transition pore complex	6	0	1	1
CC	nuclear cap binding complex	3	0	1	1
CC	acetolactate synthase complex	1	0	1	1
BP	fermentation	7	0	1	1	ACTN3
BP	purine nucleobase catabolic process	3	0	1	1
BP	DNA replication, synthesis of primer	5	0	1	1
BP	ribosomal protein import into nucleus	4	0	1	1
BP	protein processing involved in protein targeting to mitochondrion	7	0	1	1
BP	cobalt ion transport	7	0	1	1
BP	osmosensory signaling pathway	8	0	1	1
BP	isoprenoid catabolic process	10	0	1	1
MF	RNA polymerase II CTD heptapeptide repeat kinase activity	10	0	1	1
MF	thioredoxin peroxidase activity	5	0	1	1
MF	benzodiazepine receptor activity	9	0	1	1
MF	riboflavin kinase activity	1	0	1	1
MF	(R,S)-4-hydroxy-2-oxoglutarate aldolase activity	1	0	1	1
MF	betaine-aldehyde dehydrogenase (NAD+) activity	1	0	1	1
BP	serine family amino acid catabolic process	11	0	1	1
BP	riboflavin biosynthetic process	1	0	1	1
BP	FMN biosynthetic process	1	0	1	1
BP	phenylpropanoid metabolic process	6	0	1	1
BP	coumarin metabolic process	6	0	1	1
BP	polarity specification of proximal/distal axis	1	0	1	1
BP	vitamin E biosynthetic process	1	0	1	1
BP	positive regulation of platelet-derived growth factor receptor signaling pathway	8	0	1	1
MF	calcium-dependent cysteine-type endopeptidase inhibitor activity	1	0	1	1
BP	macrophage tolerance induction	1	0	1	1
BP	regulation of macrophage tolerance induction	1	0	1	1
BP	positive regulation of macrophage tolerance induction	1	0	1	1
BP	free ubiquitin chain polymerization	9	0	1	1
BP	gastro-intestinal system smooth muscle contraction	12	0	1	1
BP	aminergic neurotransmitter loading into synaptic vesicle	2	0	1	1
BP	ADP transport	10	0	1	1
BP	carnitine transport	7	0	1	1
MF	arginine N-methyltransferase activity	12	0	1	1
MF	protein-arginine N-methyltransferase activity	12	0	1	1
MF	phosphatidylinositol-3,4-bisphosphate 4-phosphatase activity	2	0	1	1
MF	tRNA (cytidine-5-)-methyltransferase activity	4	0	1	1
MF	superoxide dismutase copper chaperone activity	2	0	1	1
CC	Cdc73/Paf1 complex	7	0	1	1
MF	oxidoreductase activity, acting on a sulfur group of donors, disulfide as acceptor	8	0	1	1
MF	sulfurtransferase activity	10	0	1	1
MF	oxidoreductase activity, acting on the CH-OH group of donors, oxygen as acceptor	3	0	1	1
MF	natriuretic peptide receptor activity	3	0	1	1
CC	glutamate-cysteine ligase complex	2	0	1	1
MF	inositol-1,3,4-trisphosphate 4-phosphatase activity	2	0	1	1
MF	protein C-terminal leucine carboxyl O-methyltransferase activity	1	0	1	1
BP	receptor-mediated endocytosis of virus by host cell	11	0	1	1
BP	peptidyl-arginine methylation, to symmetrical-dimethyl arginine	1	0	1	1
MF	interleukin-17 binding	1	0	1	1
BP	trochlear nerve development	2	0	1	1
BP	pons maturation	2	0	1	1
BP	superior olivary nucleus development	2	0	1	1
BP	superior olivary nucleus maturation	2	0	1	1
BP	hypothalamus cell migration	7	0	1	1
BP	neural plate axis specification	2	0	1	1
BP	central nervous system vasculogenesis	5	0	1	1
MF	U4atac snRNA binding	4	0	1	1
CC	retromer, cargo-selective complex	4	0	1	1
MF	thiamine binding	1	0	1	1
BP	response to methotrexate	1	0	1	1
BP	regulation of fast-twitch skeletal muscle fiber contraction	2	0	1	1	ACTN3
BP	positive regulation of fast-twitch skeletal muscle fiber contraction	2	0	1	1	ACTN3
BP	positive regulation of lipopolysaccharide-mediated signaling pathway	11	0	1	1
MF	alpha-2A adrenergic receptor binding	5	0	1	1
MF	neuromedin K receptor binding	2	0	1	1
MF	thioesterase binding	9	0	1	1
CC	polyprenyl diphosphate synthase complex	4	0	1	1
BP	TRAIL production	2	0	1	1
BP	regulation of TRAIL production	2	0	1	1
BP	positive regulation of TRAIL production	2	0	1	1
BP	saturated monocarboxylic acid metabolic process	1	0	1	1
BP	unsaturated monocarboxylic acid metabolic process	1	0	1	1
CC	paranodal junction	9	0	1	1
CC	proton-transporting two-sector ATPase complex, proton-transporting domain	14	0	1	1
CC	TSC1-TSC2 complex	3	0	1	1
BP	oxalate metabolic process	1	0	1	1
MF	5'-3' DNA/RNA helicase activity	1	0	1	1
BP	positive regulation of NAD(P)H oxidase activity	1	0	1	1
BP	plasma lipoprotein particle oxidation	3	0	1	1
CC	t-UTP complex	3	0	1	1
BP	vacuolar transmembrane transport	9	0	1	1
BP	peptidyl-arginine omega-N-methylation	1	0	1	1
MF	cAMP response element binding	12	0	1	1
BP	intrahepatic bile duct development	2	0	1	1
CC	CD40 receptor complex	11	0	1	1
BP	astrocyte chemotaxis	2	0	1	1
BP	metanephric mesenchymal cell migration	4	0	1	1
BP	cloaca development	3	0	1	1
BP	ascending aorta morphogenesis	4	0	1	1
BP	foramen ovale closure	2	0	1	1
BP	estradiol secretion	3	0	1	1
BP	peroxisome transport along microtubule	1	0	1	1
BP	SAGA complex assembly	1	0	1	1
MF	dCMP kinase activity	6	0	1	1
CC	CHOP-C/EBP complex	3	0	1	1
BP	regulation of translation in response to endoplasmic reticulum stress	9	0	1	1
BP	paracrine signaling	7	0	1	1
BP	sequestering of nodal from receptor via nodal binding	1	0	1	1
MF	neuregulin receptor activity	3	0	1	1
MF	death receptor agonist activity	3	0	1	1
CC	gamma-delta T cell receptor complex	3	0	1	1
MF	interleukin-12 beta subunit binding	1	0	1	1
CC	TIM22 mitochondrial import inner membrane insertion complex	7	0	1	1
MF	HLH domain binding	4	0	1	1
CC	inhibin B complex	1	0	1	1
MF	dihydrolipoamide branched chain acyltransferase activity	1	0	1	1
BP	regulation of peroxisome size	3	0	1	1
BP	glucose import in response to insulin stimulus	6	0	1	1
BP	butyryl-CoA catabolic process	3	0	1	1
BP	double-strand break repair via single-strand annealing	6	0	1	1
BP	double-strand break repair via synthesis-dependent strand annealing	9	0	1	1
MF	alpha-catenin binding	11	0	1	1
MF	interleukin-27 binding	1	0	1	1
MF	interleukin-22 receptor binding	2	0	1	1
BP	negative regulation of B cell differentiation	6	0	1	1
BP	positive regulation of gamma-delta T cell differentiation	9	0	1	1
BP	positive regulation of neutrophil differentiation	1	0	1	1
BP	regulation of glucosylceramide biosynthetic process	1	0	1	1
BP	negative regulation of glucosylceramide biosynthetic process	1	0	1	1
BP	urate metabolic process	11	0	1	1
BP	FMN metabolic process	1	0	1	1
BP	regulation of calcium-dependent cell-cell adhesion	2	0	1	1
BP	sensitization	3	0	1	1
MF	[3-methyl-2-oxobutanoate dehydrogenase (acetyl-transferring)] kinase activity	1	0	1	1
MF	bile-salt sulfotransferase activity	2	0	1	1
MF	dolichyldiphosphatase activity	1	0	1	1
MF	glycine N-acyltransferase activity	4	0	1	1
BP	negative regulation of developmental pigmentation	2	0	1	1
BP	determination of ventral identity	1	0	1	1
BP	axial mesoderm morphogenesis	4	0	1	1
BP	axial mesodermal cell differentiation	1	0	1	1
BP	axial mesodermal cell fate commitment	1	0	1	1
BP	axial mesodermal cell fate specification	1	0	1	1
BP	establishment of animal organ orientation	1	0	1	1
BP	positive regulation of sprouting of injured axon	2	0	1	1
BP	leukemia inhibitory factor signaling pathway	4	0	1	1
MF	4-hydroxymandelate synthase activity	1	0	1	1
MF	cobalt ion binding	4	0	1	1
BP	snRNA transport	6	0	1	1
BP	elastin metabolic process	7	0	1	1
BP	response to methylmercury	6	0	1	1
BP	barbed-end actin filament uncapping	1	0	1	1
MF	tRNA-specific adenosine-34 deaminase activity	1	0	1	1
MF	inositol-3,4-bisphosphate 4-phosphatase activity	2	0	1	1
MF	inositol-1,3,4-trisphosphate 1-phosphatase activity	1	0	1	1
BP	negative regulation of respiratory burst involved in inflammatory response	5	0	1	1
BP	regulation of cell diameter	1	0	1	1
BP	type I pneumocyte differentiation	9	0	1	1
BP	pulmonary vein morphogenesis	2	0	1	1
BP	regulation of branching involved in salivary gland morphogenesis by mesenchymal-epithelial signaling	4	0	1	1
BP	cell differentiation involved in salivary gland development	3	0	1	1
BP	trophoblast giant cell differentiation	14	0	1	1
BP	epiblast cell-extraembryonic ectoderm cell signaling	1	0	1	1
BP	iris morphogenesis	9	0	1	1
BP	cranial ganglion development	5	0	1	1
MF	diphthine methylesterase activity	1	0	1	1
BP	cellular detoxification of hydrogen peroxide	2	0	1	1
MF	folic acid receptor activity	2	0	1	1
MF	GTP 3',8'-cyclase activity	1	0	1	1
MF	cyclic pyranopterin monophosphate synthase activity	1	0	1	1
MF	NAD+ nucleosidase activity, cyclic ADP-ribose generating	14	0	1	1
CC	leading edge of lamellipodium	3	0	1	1
MF	TAP complex binding	3	0	1	1	TAPBP
MF	BBSome binding	2	0	1	1
MF	fructose-6-phosphate binding	4	0	1	1
BP	interleukin-27-mediated signaling pathway	8	0	1	1
BP	response to lipoteichoic acid	10	0	1	1
CC	ERCC4-ERCC1 complex	4	0	1	1
BP	tRNA threonylcarbamoyladenosine metabolic process	15	0	1	1
MF	endoribonuclease activity, cleaving siRNA-paired mRNA	1	0	1	1
BP	protein secretion by platelet	1	0	1	1
MF	uridylyltransferase activity	7	0	1	1
CC	UDP-N-acetylglucosamine-lysosomal-enzyme N-acetylglucosaminephosphotransferase complex	1	0	1	1
MF	sterol desaturase activity	2	0	1	1
MF	L-leucine binding	6	0	1	1
CC	alpha9-beta1 integrin-ADAM8 complex	2	0	1	1
BP	cellular response to lipoteichoic acid	10	0	1	1
BP	cellular response to folic acid	2	0	1	1
BP	cellular response to lipid hydroperoxide	1	0	1	1
CC	LUBAC complex	4	0	1	1
CC	Ragulator complex	6	0	1	1
BP	mesonephric duct morphogenesis	3	0	1	1
BP	UDP-galactose transmembrane transport	2	0	1	1
BP	cellular response to sorbitol	2	0	1	1
BP	positive regulation of platelet-derived growth factor production	2	0	1	1
BP	siRNA-mediated gene silencing by mRNA destabilization	1	0	1	1
BP	cellular response to thyroxine stimulus	2	0	1	1
MF	sulfur carrier activity	2	0	1	1
BP	sympathetic neuron projection extension	6	0	1	1
BP	protein localization to non-motile cilium	12	0	1	1
BP	execution phase of necroptosis	3	0	1	1
BP	vesicle targeting, trans-Golgi to periciliary membrane compartment	1	0	1	1
BP	membrane bending	3	0	1	1
CC	collagen beaded filament	5	0	1	1
BP	negative regulation of the force of heart contraction	1	0	1	1
BP	cerebellar neuron development	3	0	1	1
BP	vesicle scission	2	0	1	1
BP	regulation of translation at postsynapse, modulating synaptic transmission	3	0	1	1
BP	microtubule plus-end directed mitotic chromosome migration	1	0	1	1
MF	estrogen 16-alpha-hydroxylase activity	8	0	1	1
BP	optical nerve axon regeneration	1	0	1	1
MF	very-long-chain enoyl-CoA reductase activity	2	0	1	1
MF	(4S)-4-hydroxy-2-oxoglutarate aldolase activity	1	0	1	1
BP	cap-independent translational initiation of linear mRNA	1	0	1	1
CC	stereocilium base	7	0	1	1
MF	intraciliary transport particle A binding	3	0	1	1
MF	diacylglycerol lipase activity	3	0	1	1
MF	polyprenyl diphosphate phosphatase activity	1	0	1	1
MF	diacylglyceride transfer activity	1	0	1	1
MF	cerebroside transfer activity	1	0	1	1
MF	endoplasmic reticulum-autophagosome adaptor activity	4	0	1	1
BP	siRNA-mediated post-transcriptional gene silencing	1	0	1	1
MF	thioredoxin-dependent peroxiredoxin activity	5	0	1	1
MF	5'-(N(7)-methylguanosine 5'-triphospho)-[mRNA] hydrolase activity	6	0	1	1
MF	histone H2B deubiquitinase activity	4	0	1	1
MF	histone H3K4 dimethyltransferase activity	1	0	1	1
MF	histone H3K27 dimethyltransferase activity	1	0	1	1
MF	UTP thiamine diphosphokinase activity	1	0	1	1
MF	autophagosome-membrane adaptor activity	4	0	1	1
MF	U6 snRNA (guanine-N(2))-methyltransferase activity	1	0	1	1
MF	autophagy cargo adaptor activity	4	0	1	1
MF	endoplasmic reticulum-organelle membrane tether activity	4	0	1	1
BP	regulation of protein kinase C activity	4	0	1	1
BP	positive regulation of protein kinase C activity	4	0	1	1
BP	negative regulation of ceramide biosynthetic process	5	0	1	1
BP	negative regulation of phenotypic switching	2	0	1	1
BP	doxorubicin transport	1	0	1	1
BP	negative regulation of transcription of nucleolar large rRNA by RNA polymerase I	4	0	1	1	NOP53
BP	positive regulation of sphingolipid mediated signaling pathway	2	0	1	1
BP	response to inositol	4	0	1	1
BP	regulation of response to DNA damage checkpoint signaling	1	0	1	1
MF	ceramide 1-phosphate transfer activity	7	0	1	1
BP	ceramide 1-phosphate transport	7	0	1	1
BP	carnitine transmembrane transport	7	0	1	1
BP	positive regulation of actin filament-based movement	3	0	1	1
BP	regulation of citrulline biosynthetic process	1	0	1	1
BP	negative regulation of citrulline biosynthetic process	1	0	1	1
BP	positive regulation of hexokinase activity	1	0	1	1
BP	positive regulation of endoplasmic reticulum tubular network organization	3	0	1	1
BP	regulation of histamine secretion by mast cell	3	0	1	1
BP	positive regulation of histamine secretion by mast cell	3	0	1	1
BP	positive regulation of monoatomic anion transport	3	0	1	1
BP	negative regulation of retrograde protein transport, ER to cytosol	9	0	1	1
BP	negative regulation of dopaminergic neuron differentiation	4	0	1	1
BP	cellular response to L-phenylalanine derivative	2	0	1	1
BP	positive regulation of neuromuscular junction development	3	0	1	1
BP	positive regulation of TORC2 signaling	6	0	1	1
BP	response to glycoprotein	8	0	1	1
BP	cellular response to bleomycin	2	0	1	1
MF	voltage-gated monoatomic ion channel activity involved in regulation of postsynaptic membrane potential	3	0	1	1
BP	negative regulation of metallopeptidase activity	1	0	1	1
BP	regulation of type 2 mitophagy	11	0	1	1
BP	regulation of platelet formation	2	0	1	1
BP	positive regulation of platelet formation	2	0	1	1
BP	positive regulation of protein localization to endoplasmic reticulum	3	0	1	1
BP	regulation of optical nerve axon regeneration	1	0	1	1
BP	negative regulation of optical nerve axon regeneration	1	0	1	1
BP	positive regulation of pentose-phosphate shunt	4	0	1	1
BP	negative regulation of cell differentiation involved in phenotypic switching	2	0	1	1
BP	negative regulation of vascular associated smooth muscle cell differentiation involved in phenotypic switching	2	0	1	1
CC	CGRP receptor complex	2	0	1	1
CC	MTREC complex	1	0	1	1
CC	ATF4-CREB1 transcription factor complex	4	0	1	1
BP	response to manganese-induced endoplasmic reticulum stress	3	0	1	1
BP	endoplasmic reticulum tubular network membrane organization	8	0	1	1
BP	regulation of cardiac cell fate specification	1	0	1	1
BP	regulation of progesterone biosynthetic process	3	0	1	1
BP	negative regulation of amino acid biosynthetic process	1	0	1	1
BP	positive regulation of synaptic vesicle exocytosis	5	0	1	1
BP	negative regulation of CD40 signaling pathway	2	0	1	1
BP	regulation of eosinophil migration	5	0	1	1
BP	regulation of astrocyte chemotaxis	2	0	1	1
BP	regulation of dendritic cell chemotaxis	11	0	1	1
BP	positive regulation of CD8-positive, alpha-beta T cell proliferation	2	0	1	1
BP	regulation of metanephric mesenchymal cell migration	4	0	1	1
BP	regulation of estradiol secretion	3	0	1	1
BP	negative regulation of skeletal muscle cell differentiation	7	0	1	1
BP	negative regulation of neuron migration	10	0	1	1
BP	lipoxin metabolic process	6	0	1	1
MF	alpha-1,3-mannosyltransferase activity	2	0	1	1
MF	ribonuclease MRP activity	1	0	1	1
CC	telomerase catalytic core complex	2	0	1	1
BP	protein deneddylation	11	0	1	1
BP	lncRNA-mediated post-transcriptional gene silencing	4	0	1	1
BP	actomyosin contractile ring contraction	1	0	1	1
BP	globoside metabolic process	2	0	1	1
BP	globoside biosynthetic process	2	0	1	1
BP	endodermal cell fate specification	8	0	1	1
BP	inner cell mass cell proliferation	15	0	1	1
BP	angiotensin-mediated vasodilation involved in regulation of systemic arterial blood pressure	2	0	1	1
MF	purine nucleobase binding	3	0	1	1
CC	cytosolic tRNA wobble base thiouridylase complex	1	0	1	1
CC	zona pellucida receptor complex	8	0	1	1
BP	basophil activation involved in immune response	2	0	1	1
BP	T cell activation via T cell receptor contact with antigen bound to MHC molecule on antigen presenting cell	14	0	1	1
BP	myeloid progenitor cell differentiation	10	0	1	1
BP	antigen processing and presentation of exogenous peptide antigen via MHC class Ib	4	0	1	1
BP	negative regulation of macrophage antigen processing and presentation	1	0	1	1
BP	regulation of tolerance induction dependent upon immune response	1	0	1	1
BP	regulation of heart rate by hormone	3	0	1	1
BP	regulation of systemic arterial blood pressure by endothelin	6	0	1	1
MF	alpha-1,3-mannosylglycoprotein 2-beta-N-acetylglucosaminyltransferase activity	1	0	1	1
MF	NADH dehydrogenase activity	8	0	1	1
MF	AMP kinase activity	7	0	1	1
MF	3-chloroallyl aldehyde dehydrogenase activity	5	0	1	1
MF	aldehyde oxidase activity	2	0	1	1
MF	fatty-acyl-CoA synthase activity	6	0	1	1
MF	orotate phosphoribosyltransferase activity	1	0	1	1
MF	orotidine-5'-phosphate decarboxylase activity	1	0	1	1
MF	oxygen-dependent protoporphyrinogen oxidase activity	1	0	1	1
MF	succinate-semialdehyde dehydrogenase (NAD+) activity	1	0	1	1
MF	methionine-tRNA ligase activity	2	0	1	1
MF	erythropoietin receptor binding	3	0	1	1
MF	macrolide binding	12	0	1	1
CC	nuclear pre-replicative complex	2	0	1	1
CC	U7 snRNP	7	0	1	1
CC	spot adherens junction	1	0	1	1
BP	fructose metabolic process	13	0	1	1
BP	UDP-N-acetylglucosamine catabolic process	1	0	1	1
BP	dADP biosynthetic process	1	0	1	1
BP	termination of RNA polymerase I transcription	4	0	1	1
BP	transcription elongation by mitochondrial RNA polymerase	1	0	1	1
BP	methionyl-tRNA aminoacylation	2	0	1	1
BP	regulation of translational initiation by iron	2	0	1	1
BP	phosphatidylethanolamine biosynthetic process	12	0	1	1
BP	galactosylceramide biosynthetic process	6	0	1	1
BP	mating	2	0	1	1
MF	hedgehog receptor activity	3	0	1	1
MF	N-acetylglucosamine-6-phosphate deacetylase activity	1	0	1	1
MF	sulfuric ester hydrolase activity	11	0	1	1
BP	intrinsic apoptotic signaling pathway in response to osmotic stress	10	0	1	1
MF	NADPH dehydrogenase (quinone) activity	4	0	1	1
MF	succinate-semialdehyde dehydrogenase [NAD(P)+] activity	1	0	1	1
BP	detection of gravity	2	0	1	1
BP	detection of virus	4	0	1	1
BP	response to non-ionic osmotic stress	1	0	1	1
BP	negative regulation of mitochondrial fusion	7	0	1	1
BP	negative regulation of intestinal phytosterol absorption	2	0	1	1
BP	regulation of skeletal muscle contraction by neural stimulation via neuromuscular junction	1	0	1	1
BP	regulation of excitatory postsynaptic membrane potential involved in skeletal muscle contraction	1	0	1	1
BP	response to electrical stimulus involved in regulation of muscle adaptation	2	0	1	1
MF	L-leucine transmembrane transporter activity	6	0	1	1
MF	galactose:sodium symporter activity	1	0	1	1
BP	valine transport	4	0	1	1
BP	diadenosine triphosphate catabolic process	1	0	1	1
BP	synaptic vesicle budding from presynaptic endocytic zone membrane	11	0	1	1
BP	autophagosome membrane docking	7	0	1	1
MF	tRNA (adenine) methyltransferase activity	4	0	1	1
MF	hydrolase activity, acting on acid anhydrides, in sulfonyl-containing anhydrides	1	0	1	1
BP	negative regulation of RNA polymerase II transcription preinitiation complex assembly	2	0	1	1
BP	peptidyl-glutamine methylation	2	0	1	1
MF	cyclohydrolase activity	5	0	1	1
BP	galactolipid biosynthetic process	6	0	1	1
BP	acetate biosynthetic process	2	0	1	1
BP	acetyl-CoA biosynthetic process from acetate	2	0	1	1
BP	propionate biosynthetic process	2	0	1	1
MF	IgG receptor activity	5	0	1	1
CC	B cell receptor complex	4	0	1	1
MF	interleukin-12 binding	2	0	1	1
BP	olfactory nerve development	6	0	1	1
BP	oculomotor nerve development	4	0	1	1
BP	forebrain anterior/posterior pattern specification	4	0	1	1
BP	cell motility involved in cerebral cortex radial glia guided migration	6	0	1	1
BP	commitment of multipotent stem cells to neuronal lineage in forebrain	1	0	1	1
BP	fibroblast growth factor receptor signaling pathway involved in forebrain neuron fate commitment	1	0	1	1
MF	MHC class Ib protein binding	6	0	1	1
MF	benzodiazepine receptor binding	2	0	1	1
MF	glutamate formimidoyltransferase activity	1	0	1	1
MF	formimidoyltetrahydrofolate cyclodeaminase activity	1	0	1	1
BP	negative regulation of nucleotide biosynthetic process	5	0	1	1
BP	regulation of centriole-centriole cohesion	3	0	1	1
BP	negative regulation of microtubule polymerization	13	0	1	1	EML2
BP	inductive cell-cell signaling	1	0	1	1
BP	phosphatidylinositol catabolic process	2	0	1	1
BP	pseudopodium organization	14	0	1	1
CC	Elg1 RFC-like complex	3	0	1	1
MF	type 5 metabotropic glutamate receptor binding	4	0	1	1
MF	myosin head/neck binding	3	0	1	1
BP	negative regulation of interleukin-3 production	1	0	1	1
BP	positive regulation of immature T cell proliferation	5	0	1	1
BP	positive regulation of immature T cell proliferation in thymus	5	0	1	1
MF	DNA/RNA helicase activity	4	0	1	1
MF	deoxyribonuclease (pyrimidine dimer) activity	2	0	1	1
BP	negative regulation of toll-like receptor 6 signaling pathway	1	0	1	1
BP	chylomicron remodeling	7	0	1	1
BP	cortisol metabolic process	14	0	1	1
BP	behavioral response to nicotine	9	0	1	1
MF	chemokine (C-C motif) ligand 7 binding	2	0	1	1
BP	dITP metabolic process	1	0	1	1
BP	dITP catabolic process	1	0	1	1
BP	intestinal stem cell homeostasis	7	0	1	1
CC	pre-replicative complex	2	0	1	1
CC	Derlin-1-VIMP complex	2	0	1	1
MF	neuregulin binding	5	0	1	1
BP	interleukin-33-mediated signaling pathway	7	0	1	1
BP	thermosensory behavior	2	0	1	1
BP	epithelial fluid transport	13	0	1	1
BP	hypotonic salinity response	3	0	1	1
CC	mitochondrial intermembrane space chaperone complex	5	0	1	1
CC	GPI-anchor transamidase complex	5	0	1	1
MF	chromatin insulator sequence binding	4	0	1	1
MF	neurotrophin binding	9	0	1	1
BP	regulation of neutrophil degranulation	7	0	1	1
BP	positive regulation of CD8-positive, alpha-beta T cell differentiation	5	0	1	1
BP	regulation of fermentation	5	0	1	1	ACTN3
BP	pigment accumulation	11	0	1	1
BP	cellular pigment accumulation	11	0	1	1
CC	interleukin-12 complex	2	0	1	1
MF	glyceraldehyde oxidoreductase activity	1	0	1	1
CC	dentate gyrus mossy fiber	1	0	1	1
BP	sodium-dependent phosphate transport	12	0	1	1
BP	regulation of rRNA stability	1	0	1	1
BP	protein import into peroxisome membrane	6	0	1	1
BP	regulation of integrin biosynthetic process	2	0	1	1
BP	negative regulation of intestinal cholesterol absorption	2	0	1	1
BP	negative regulation of isoprenoid metabolic process	2	0	1	1
BP	positive regulation of translational termination	3	0	1	1
BP	negative regulation of mitotic recombination	4	0	1	1
MF	peptide-O-fucosyltransferase activity	4	0	1	1	POFUT1
BP	ketone body catabolic process	2	0	1	1
BP	positive regulation of hemoglobin biosynthetic process	6	0	1	1
MF	adenylylsulfate-ammonia adenylyltransferase activity	1	0	1	1
BP	regulation of response to osmotic stress	15	0	1	1
MF	adenylylsulfatase activity	1	0	1	1
MF	glutamine N-acyltransferase activity	1	0	1	1
MF	flap endonuclease activity	7	0	1	1
BP	negative regulation of collateral sprouting in absence of injury	1	0	1	1
MF	phosphoamidase activity	1	0	1	1
MF	phytanate-CoA ligase activity	2	0	1	1
MF	retinol O-fatty-acyltransferase activity	2	0	1	1
BP	microtubule sliding	3	0	1	1
BP	positive regulation of keratinocyte migration	12	0	1	1
BP	regulation of serotonin uptake	3	0	1	1
BP	atrial cardiac muscle cell differentiation	3	0	1	1
BP	atrial cardiac muscle cell development	3	0	1	1
BP	regulation of ryanodine-sensitive calcium-release channel activity	6	0	1	1
BP	lung growth	5	0	1	1
BP	left lung morphogenesis	2	0	1	1
BP	orthogonal dichotomous subdivision of terminal units involved in lung branching morphogenesis	2	0	1	1
BP	planar dichotomous subdivision of terminal units involved in lung branching morphogenesis	2	0	1	1
BP	lateral sprouting involved in lung morphogenesis	2	0	1	1
BP	intestinal epithelial cell maturation	4	0	1	1
BP	regulation of homologous chromosome segregation	3	0	1	1
BP	intestinal phytosterol absorption	2	0	1	1
BP	cell-cell signaling involved in mammary gland development	2	0	1	1
BP	endodermal digestive tract morphogenesis	3	0	1	1
BP	chemorepulsion of axon	6	0	1	1
BP	neuropeptide processing	1	0	1	1
BP	positive regulation of programmed necrotic cell death	10	0	1	1
MF	fructose binding	7	0	1	1
MF	growth hormone activity	1	0	1	1
MF	pristanate-CoA ligase activity	2	0	1	1
MF	tyrosyl-DNA phosphodiesterase activity	2	0	1	1
CC	BRCA1-C complex	6	0	1	1
MF	histone H2AR3 methyltransferase activity	1	0	1	1
MF	protoporphyrinogen oxidase activity	1	0	1	1
BP	cellular response to non-ionic osmotic stress	1	0	1	1
BP	cellular hypotonic salinity response	3	0	1	1
CC	neuronal ribonucleoprotein granule	4	0	1	1
BP	negative regulation of granulocyte colony-stimulating factor production	1	0	1	1
BP	positive regulation of fever generation by positive regulation of prostaglandin secretion	2	0	1	1
BP	kidney mesenchyme morphogenesis	4	0	1	1
BP	metanephric mesenchyme morphogenesis	4	0	1	1
BP	response to anesthetic	6	0	1	1
MF	GDP-D-glucose phosphorylase activity	1	0	1	1
MF	caspase binding	12	0	1	1
BP	positive regulation of synapse maturation	8	0	1	1
BP	establishment of protein localization to mitochondrial membrane involved in mitochondrial fission	2	0	1	1
BP	intracellular sphingolipid homeostasis	5	0	1	1
BP	agmatine biosynthetic process	2	0	1	1
BP	ammonium homeostasis	6	0	1	1
MF	protein O-acetylglucosaminyltransferase activity	2	0	1	1
MF	dIDP phosphatase activity	1	0	1	1
CC	glial limiting end-foot	3	0	1	1
BP	maintenance of postsynaptic specialization structure	10	0	1	1
CC	extrinsic component of presynaptic endocytic zone membrane	5	0	1	1
CC	synapse-associated extracellular matrix	12	0	1	1
MF	tRNA(Phe) (7-(3-amino-3-carboxypropyl)wyosine37-C2)-hydroxylase activity	1	0	1	1
BP	regulation of UDP-N-acetylglucosamine biosynthetic process	1	0	1	1
BP	negative regulation of UDP-N-acetylglucosamine biosynthetic process	1	0	1	1
MF	snRNA methyltransferase activity	3	0	1	1
BP	regulation of G2/MI transition of meiotic cell cycle	6	0	1	1
BP	positive regulation of blood vessel endothelial cell differentiation	1	0	1	1
MF	F-actin monooxygenase activity	3	0	1	1
MF	phosphatidylinositol phospholipase C activity	7	0	1	1
MF	histone H3K18cr reader activity	1	0	1	1
MF	histone H3K9cr reader activity	1	0	1	1
MF	histone H3K27cr reader activity	1	0	1	1
BP	regulation of lipoprotein transport	6	0	1	1
MF	membrane curvature sensor activity	4	0	1	1
MF	fusogenic activity	4	0	1	1
MF	GTPase-dependent fusogenic activity	4	0	1	1
CC	ATAC complex	14	0	1	1
MF	phosphatidylinositol 3-kinase activator activity	7	0	1	1
MF	histone H3K deacetylase activity	4	0	1	1
BP	cell-cell junction disassembly	8	0	1	1
BP	sperm migration through the uterotubal junction	1	0	1	1
BP	co-transcriptional RNA 3'-end processing, cleavage and polyadenylation pathway	11	0	1	1
BP	negative regulation of retinoic acid biosynthetic process	2	0	1	1
BP	mesenchymal cell apoptotic process involved in metanephros development	3	0	1	1
BP	regulation of mesenchymal cell apoptotic process involved in metanephros development	3	0	1	1
BP	negative regulation of mesenchymal cell apoptotic process involved in metanephros development	3	0	1	1
BP	positive regulation of MDA-5 signaling pathway	3	0	1	1
BP	negative regulation of purine nucleotide biosynthetic process	5	0	1	1
BP	regulation of diacylglycerol biosynthetic process	1	0	1	1
BP	regulation of voltage-gated calcium channel activity	13	0	1	1
BP	regulation of vesicle transport along microtubule	4	0	1	1
BP	positive regulation of vesicle transport along microtubule	4	0	1	1
BP	positive regulation of cell communication by electrical coupling involved in cardiac conduction	2	0	1	1
BP	positive regulation of hypoxia-inducible factor-1alpha signaling pathway	1	0	1	1
BP	positive regulation of hepatocyte growth factor receptor signaling pathway	1	0	1	1
BP	Notch signaling pathway involved in somitogenesis	1	0	1	1
BP	regulation of Notch signaling pathway involved in somitogenesis	1	0	1	1
BP	negative regulation of Notch signaling pathway involved in somitogenesis	1	0	1	1
BP	regulation of rRNA catabolic process	1	0	1	1
BP	positive regulation of protein localization to synapse	6	0	1	1
BP	positive regulation of dopamine biosynthetic process	2	0	1	1
BP	regulation of pyruvate kinase activity	1	0	1	1
BP	negative regulation of protein folding	5	0	1	1
BP	positive regulation of fear response	7	0	1	1
BP	positive regulation of complement-dependent cytotoxicity	1	0	1	1
BP	regulation of cap-dependent translational initiation	3	0	1	1
BP	positive regulation of cap-dependent translational initiation	3	0	1	1
BP	negative regulation of potassium ion export across plasma membrane	5	0	1	1
BP	positive regulation of glucose catabolic process to lactate via pyruvate	2	0	1	1	ACTN3
BP	negative regulation of intestinal lipid absorption	2	0	1	1
BP	positive regulation of excitatory synapse assembly	3	0	1	1
BP	regulation of endothelial cell activation	1	0	1	1
BP	positive regulation of endothelial cell activation	1	0	1	1
BP	spine apparatus assembly	1	0	1	1
BP	regulation of receptor-mediated endocytosis involved in cholesterol transport	7	0	1	1
BP	paranodal junction maintenance	2	0	1	1
CC	bub1-bub3 complex	1	0	1	1
BP	intrinsic apoptotic signaling pathway in response to nitrosative stress	3	0	1	1
CC	perinuclear endoplasmic reticulum membrane	4	0	1	1
MF	arrestin family protein binding	11	0	1	1
CC	proximal neuron projection	3	0	1	1
CC	glycoprotein Ib-IX-V complex	4	0	1	1
CC	sperm head plasma membrane	6	0	1	1
BP	calcium ion regulated lysosome exocytosis	3	0	1	1
CC	multimerin complex	2	0	1	1
MF	tRNA demethylase activity	2	0	1	1
BP	positive regulation of T-helper 17 cell differentiation	12	0	1	1
BP	regulation of motor neuron apoptotic process	15	0	1	1
BP	positive regulation of cardiac vascular smooth muscle cell differentiation	3	0	1	1
BP	negative regulation of steroid hormone secretion	5	0	1	1
BP	negative regulation of corticosteroid hormone secretion	5	0	1	1
BP	regulation of phosphatidylcholine biosynthetic process	5	0	1	1
MF	1-phosphatidylinositol-3-phosphate 5-kinase activity	3	0	1	1
BP	enzyme-directed rRNA pseudouridine synthesis	3	0	1	1
BP	B-1 B cell differentiation	5	0	1	1
BP	acrosome matrix dispersal	1	0	1	1
BP	plasmacytoid dendritic cell differentiation	2	0	1	1
BP	IgG immunoglobulin transcytosis in epithelial cells mediated by FcRn immunoglobulin receptor	1	0	1	1
BP	negative regulation of antigen processing and presentation of peptide antigen via MHC class II	2	0	1	1
BP	endodermal-mesodermal cell signaling	2	0	1	1
MF	beta-ureidopropionase activity	1	0	1	1
MF	FMN adenylyltransferase activity	1	0	1	1
MF	choline kinase activity	2	0	1	1
MF	coproporphyrinogen oxidase activity	2	0	1	1
MF	fumarylacetoacetase activity	1	0	1	1
MF	glucose dehydrogenase activity	1	0	1	1
MF	glucose-6-phosphate dehydrogenase activity	1	0	1	1
MF	GDP phosphatase activity	9	0	1	1
MF	succinate-CoA ligase activity	3	0	1	1
MF	cysteine-tRNA ligase activity	2	0	1	1
MF	xanthine dehydrogenase activity	1	0	1	1
MF	xanthine oxidase activity	1	0	1	1
MF	guanyl-nucleotide exchange factor adaptor activity	1	0	1	1
MF	neurotrophin receptor binding	11	0	1	1
MF	acetylcholine:proton antiporter activity	1	0	1	1
CC	collagen type XIII trimer	1	0	1	1
CC	phosphatidylinositol 3-kinase complex, class IB	4	0	1	1
BP	UDP-alpha-D-glucose metabolic process	6	0	1	1
BP	cysteinyl-tRNA aminoacylation	2	0	1	1
BP	proline metabolic process	10	0	1	1
BP	L-tryptophan catabolic process	9	0	1	1
BP	NADP+ catabolic process	2	0	1	1
BP	FAD biosynthetic process	1	0	1	1
BP	outer mitochondrial membrane organization	13	0	1	1
BP	phospholipase C-activating G protein-coupled glutamate receptor signaling pathway	5	0	1	1
BP	spermatogonial cell division	3	0	1	1
BP	female courtship behavior	2	0	1	1
BP	mesodermal cell migration	5	0	1	1
MF	alpha-methylacyl-CoA racemase activity	1	0	1	1
MF	sodium:bicarbonate symporter activity	6	0	1	1
BP	regulation of synaptic assembly at neuromuscular junction	9	0	1	1
BP	peptidyl-lysine modification to peptidyl-hypusine	1	0	1	1
CC	epsilon DNA polymerase complex	5	0	1	1
MF	rRNA (uridine-2'-O-)-methyltransferase activity	2	0	1	1	MRM2
BP	hypoxanthine catabolic process	1	0	1	1
BP	xanthine catabolic process	1	0	1	1
BP	regulation of synaptic vesicle priming	10	0	1	1
BP	positive regulation of cholesterol storage	8	0	1	1
BP	positive regulation of mitochondrial membrane potential	8	0	1	1
BP	microglia development	4	0	1	1
MF	L-tryptophan transmembrane transporter activity	3	0	1	1
BP	aromatic amino acid transport	10	0	1	1
BP	peptidoglycan transport	3	0	1	1
BP	long-chain fatty acid import across plasma membrane	10	0	1	1
BP	diadenosine polyphosphate biosynthetic process	2	0	1	1
BP	diadenosine tetraphosphate biosynthetic process	2	0	1	1
BP	axon choice point recognition	7	0	1	1
MF	tRNA (cytidine) methyltransferase activity	8	0	1	1
MF	rRNA (guanine) methyltransferase activity	4	0	1	1
CC	protein kinase 5 complex	3	0	1	1
MF	oxidoreductase activity, acting on CH or CH2 groups, NAD or NADP as acceptor	1	0	1	1
MF	oxidoreductase activity, acting on CH or CH2 groups, oxygen as acceptor	1	0	1	1
MF	RNA endonuclease activity producing 3'-phosphomonoesters, hydrolytic mechanism	1	0	1	1
MF	alpha-2 macroglobulin receptor activity	1	0	1	1
MF	glycolipid transfer activity	4	0	1	1
MF	poly(C) RNA binding	1	0	1	1
MF	histone deacetylase activity, NAD-dependent	6	0	1	1
MF	thiol S-methyltransferase activity	2	0	1	1
MF	deoxyhypusine monooxygenase activity	1	0	1	1
BP	L-threonine catabolic process to glycine	1	0	1	1
MF	FAT10 activating enzyme activity	1	0	1	1
MF	deNEDDylase activity	6	0	1	1
MF	oxygen sensor activity	5	0	1	1
BP	facial nucleus development	2	0	1	1
MF	U12 snRNA binding	1	0	1	1
CC	transmembrane collagen trimer	1	0	1	1
MF	orexigenic neuropeptide QRFP receptor binding	1	0	1	1
BP	telomeric 3' overhang formation	4	0	1	1
BP	regulation of gonadotropin secretion	12	0	1	1
BP	positive regulation of intracellular sterol transport	3	0	1	1
BP	positive regulation of intracellular cholesterol transport	3	0	1	1
BP	interleukin-1 alpha production	12	0	1	1
BP	regulation of interleukin-1 alpha production	12	0	1	1
BP	negative regulation of transforming growth factor beta2 production	1	0	1	1
CC	Fc-gamma receptor III complex	3	0	1	1
BP	iron import into cell	11	0	1	1
MF	dehydroascorbic acid transmembrane transporter activity	8	0	1	1
BP	beta-alanine biosynthetic process via 3-ureidopropionate	1	0	1	1
BP	regulation of luteinizing hormone secretion	7	0	1	1
BP	negative regulation of syncytium formation by plasma membrane fusion	5	0	1	1
BP	chylomicron assembly	4	0	1	1	PLAGL2
CC	U11/U12 snRNP	1	0	1	1
CC	Set3 complex	2	0	1	1
MF	NAD-dependent protein lysine deacetylase activity	6	0	1	1
BP	trunk segmentation	5	0	1	1
MF	inositol-1,3,4,5,6-pentakisphosphate 2-kinase activity	1	0	1	1
BP	cellular response to interferon-alpha	10	0	1	1
BP	negative regulation of urine volume	4	0	1	1
BP	trunk neural crest cell migration	5	0	1	1
BP	chemorepulsion of dopaminergic neuron axon	2	0	1	1
MF	sphingosine-1-phosphate receptor activity	9	0	1	1
BP	indole-containing compound catabolic process	9	0	1	1
CC	succinate-CoA ligase complex	3	0	1	1
BP	flavin-containing compound catabolic process	1	0	1	1
BP	negative regulation of CD8-positive, alpha-beta T cell differentiation	3	0	1	1
BP	regulation of pentose-phosphate shunt	6	0	1	1
MF	kinetochore binding	6	0	1	1
MF	P-type divalent copper transporter activity	1	0	1	1
BP	protein import into mitochondrial intermembrane space	3	0	1	1
MF	UDP phosphatase activity	9	0	1	1
MF	CXCR1 chemokine receptor binding	1	0	1	1
CC	oxoglutarate dehydrogenase complex	8	0	1	1
BP	pH reduction	7	0	1	1
BP	disaccharide catabolic process	3	0	1	1
BP	FAD metabolic process	1	0	1	1
BP	regulation of retinal cell programmed cell death	4	0	1	1
MF	histone H3K9 methyltransferase activity	12	0	1	1
MF	androsterone dehydrogenase [NAD(P)+] activity	8	0	1	1
MF	androstan-3-alpha,17-beta-diol dehydrogenase (NAD+) activity	8	0	1	1
MF	phospholipid-hydroperoxide glutathione peroxidase activity	4	0	1	1
MF	ADP-ribosyl-[dinitrogen reductase] hydrolase activity	1	0	1	1
MF	allyl-alcohol dehydrogenase activity	4	0	1	1
MF	glucose 1-dehydrogenase (NAD+) activity	1	0	1	1
MF	glucose 1-dehydrogenase (NADP+) activity	1	0	1	1
MF	glucose 1-dehydrogenase [NAD(P)+] activity	1	0	1	1
BP	Golgi vesicle fusion to target membrane	2	0	1	1
BP	intermediate mesoderm development	2	0	1	1
BP	enucleate erythrocyte development	7	0	1	1
MF	NADH dehydrogenase (quinone) (non-electrogenic) activity	1	0	1	1
BP	negative regulation of negative chemotaxis	3	0	1	1
BP	positive regulation of calcium-independent cell-cell adhesion	1	0	1	1
BP	negative regulation of NK T cell proliferation	1	0	1	1
BP	regulation of dopamine uptake involved in synaptic transmission	8	0	1	1
BP	meiotic recombination checkpoint signaling	3	0	1	1
MF	ATP-dependent polyribonucleotide 5'-hydroxyl-kinase activity	2	0	1	1
BP	medium-chain fatty acid catabolic process	5	0	1	1
BP	general adaptation syndrome, behavioral process	5	0	1	1
BP	regulation of catecholamine uptake involved in synaptic transmission	8	0	1	1
MF	tRNA dimethylallyltransferase activity	1	0	1	1
MF	1-phosphatidylinositol-5-kinase activity	3	0	1	1
BP	manganese ion homeostasis	6	0	1	1
BP	somatotropin secreting cell development	1	0	1	1
BP	cloacal septation	2	0	1	1
BP	susceptibility to T cell mediated cytotoxicity	2	0	1	1
BP	epithelial cell differentiation involved in embryonic placenta development	3	0	1	1
BP	epithelial cell morphogenesis involved in placental branching	3	0	1	1
BP	branch elongation involved in ureteric bud branching	4	0	1	1
BP	dermatome development	4	0	1	1
BP	regulation of dermatome development	4	0	1	1
BP	bone trabecula morphogenesis	13	0	1	1
BP	xenobiotic transport across blood-nerve barrier	1	0	1	1
CC	podosome ring	1	0	1	1
MF	cysteine-type exopeptidase activity	9	0	1	1
BP	mitochondrial translational initiation	2	0	1	1
BP	negative regulation of mitochondrial translation	1	0	1	1
BP	positive regulation of adiponectin secretion	3	0	1	1
CC	growth hormone receptor complex	2	0	1	1
CC	Rpd3L-Expanded complex	2	0	1	1
CC	DNA-dependent protein kinase complex	5	0	1	1
BP	prolactin secretion	5	0	1	1
BP	uterine smooth muscle contraction	9	0	1	1
BP	regulation of uterine smooth muscle contraction	9	0	1	1
BP	neutrophil aggregation	2	0	1	1
BP	protein kinase C signaling	9	0	1	1
MF	hypoxanthine dehydrogenase activity	1	0	1	1
MF	hypoxanthine oxidase activity	1	0	1	1
BP	positive regulation of bile acid biosynthetic process	3	0	1	1
CC	NF-kappaB complex	5	0	1	1
BP	protein localization to juxtaparanode region of axon	4	0	1	1
BP	cellular hypotonic response	11	0	1	1
BP	cellular response to UV-C	6	0	1	1
BP	protein localization to adherens junction	7	0	1	1
BP	podocyte development	12	0	1	1
BP	ureter morphogenesis	7	0	1	1
BP	flavin adenine dinucleotide catabolic process	1	0	1	1
BP	symbiont-mediated disruption of host cell PML body	3	0	1	1
BP	hydrogen peroxide transmembrane transport	4	0	1	1
BP	negative regulation of monocyte chemotaxis	6	0	1	1
BP	regulation of Golgi inheritance	4	0	1	1
BP	regulation of establishment of blood-brain barrier	3	0	1	1
MF	palmitoyl-CoA ligase activity	3	0	1	1
BP	endocardial cushion to mesenchymal transition	4	0	1	1
CC	outer dense plaque of desmosome	1	0	1	1
CC	inner dense plaque of desmosome	1	0	1	1
BP	response to environmental enrichment	2	0	1	1
CC	cone matrix sheath	1	0	1	1
MF	COPII receptor activity	2	0	1	1
CC	alveolar lamellar body	8	0	1	1
CC	cytosolic [4Fe-4S] assembly targeting complex	5	0	1	1
MF	structural molecule activity conferring elasticity	12	0	1	1
CC	inactive sex chromosome	1	0	1	1
CC	cholinergic synapse	13	0	1	1
CC	presynaptic intermediate filament cytoskeleton	2	0	1	1
MF	dolichyl pyrophosphate Glc2Man9GlcNAc2 alpha-1,2-glucosyltransferase activity	2	0	1	1
BP	positive regulation of cell adhesion involved in sprouting angiogenesis	1	0	1	1
CC	B-WICH complex	8	0	1	1
BP	proacrosomal vesicle fusion	2	0	1	1
MF	2-iminobutanoate/2-iminopropanoate deaminase	1	0	1	1
MF	2-iminobutanoate deaminase activity	1	0	1	1
MF	2-iminopropanoate deaminase activity	1	0	1	1
MF	inositol pentakisphosphate kinase activity	1	0	1	1
BP	anterograde axonal transport of neurotransmitter receptor complex	1	0	1	1
MF	receptor decoy activity	3	0	1	1
MF	P-type monovalent copper transporter activity	1	0	1	1
CC	TOM complex	7	0	1	1
MF	cysteine-type endopeptidase activator activity	11	0	1	1
MF	protein-containing complex stabilizing activity	3	0	1	1
MF	methyltransferase regulator activity	3	0	1	1
MF	NAD-dependent protein lysine deacylase activity	6	0	1	1
BP	reactive gliosis	6	0	1	1
BP	regulation of nodal signaling pathway	6	0	1	1
BP	ether biosynthetic process	13	0	1	1
BP	negative regulation of mitophagy	12	0	1	1
BP	homogentisate metabolic process	1	0	1	1
BP	homogentisate catabolic process	1	0	1	1
BP	regulation of intrinsic apoptotic signaling pathway in response to osmotic stress by p53 class mediator	3	0	1	1
BP	positive regulation of mitochondrial electron transport, NADH to ubiquinone	3	0	1	1
BP	regulation of TRAIL-activated apoptotic signaling pathway	2	0	1	1
BP	negative regulation of autophagy of mitochondrion	12	0	1	1
BP	positive regulation of sodium ion import across plasma membrane	1	0	1	1
BP	negative regulation of sebum secreting cell proliferation	1	0	1	1
BP	regulation of spontaneous neurotransmitter secretion	2	0	1	1
BP	positive regulation of bile acid metabolic process	3	0	1	1
BP	positive regulation of transcytosis	1	0	1	1
BP	positive regulation of telomere maintenance in response to DNA damage	15	0	1	1
BP	positive regulation of protein import	2	0	1	1
BP	ATP export	10	0	1	1
BP	negative regulation of type B pancreatic cell proliferation	2	0	1	1
BP	positive regulation of protein localization to chromosome, telomeric region	2	0	1	1
BP	negative regulation of myeloid progenitor cell differentiation	1	0	1	1
BP	negative regulation of blood vessel branching	1	0	1	1
BP	TORC1 complex assembly	2	0	1	1
BP	regulation of phosphatidylserine exposure on apoptotic cell surface	2	0	1	1
BP	positive regulation of phosphatidylserine exposure on apoptotic cell surface	2	0	1	1
CC	hippocampal mossy fiber expansion	2	0	1	1
BP	intrinsic apoptotic signaling pathway in response to osmotic stress by p53 class mediator	3	0	1	1
MF	protein N-terminal-serine acetyltransferase activity	2	0	1	1
BP	RNA localization to chromatin	1	0	1	1
BP	cellular response to brain-derived neurotrophic factor stimulus	9	0	1	1
BP	mitochondrial L-ornithine transmembrane transport	3	0	1	1
CC	ATF1-ATF4 transcription factor complex	2	0	1	1
BP	mitochondrial outer membrane fusion	1	0	1	1
CC	calprotectin complex	2	0	1	1
BP	positive regulation of neutrophil extravasation	4	0	1	1
MF	S-adenosyl-L-methionine transmembrane transporter activity	1	0	1	1
MF	Y-form DNA binding	4	0	1	1
MF	inositol-1,4,5-trisphosphate 6-kinase activity	1	0	1	1
MF	inositol-1,4,5,6-tetrakisphosphate 3-kinase activity	1	0	1	1
BP	positive regulation of macrophage antigen processing and presentation	1	0	1	1
BP	lymph circulation	2	0	1	1
BP	regulation of COPII vesicle coating	5	0	1	1
MF	protein C-terminal carboxyl O-methyltransferase activity	2	0	1	1
MF	amidophosphoribosyltransferase activity	1	0	1	1
MF	aminomethyltransferase activity	2	0	1	1
MF	biotin carboxylase activity	1	0	1	1
MF	isocitrate dehydrogenase (NADP+) activity	2	0	1	1
MF	steroid 21-monooxygenase activity	1	0	1	1
MF	mannosyl-oligosaccharide 1,2-alpha-mannosidase activity	7	0	1	1
MF	pyridoxamine phosphate oxidase activity	1	0	1	1
MF	[pyruvate dehydrogenase (acetyl-transferring)]-phosphatase activity	5	0	1	1
MF	dihydrolipoyllysine-residue acetyltransferase activity	2	0	1	1
MF	transaldolase activity	1	0	1	1
MF	interleukin-7 receptor activity	1	0	1	1
MF	prolactin receptor activity	2	0	1	1
MF	prostaglandin receptor activity	10	0	1	1
MF	N-formyl peptide receptor activity	3	0	1	1
MF	oxytocin receptor activity	1	0	1	1
MF	netrin receptor activity involved in chemorepulsion	1	0	1	1
MF	patched binding	8	0	1	1
MF	interleukin-1, type I receptor binding	2	0	1	1
MF	neurotrophin TRK receptor binding	6	0	1	1
MF	neurotrophin TRKA receptor binding	6	0	1	1
MF	myo-inositol:proton symporter activity	1	0	1	1
CC	chaperonin-containing T-complex	10	0	1	1
CC	nuclear microtubule	1	0	1	1
BP	N-acetylneuraminate metabolic process	12	0	1	1
BP	glyoxylate cycle	2	0	1	1
BP	dCMP catabolic process	6	0	1	1
BP	C-terminal protein methylation	2	0	1	1
BP	porphyrin-containing compound catabolic process	13	0	1	1
BP	bilirubin conjugation	2	0	1	1
BP	thorax and anterior abdomen determination	5	0	1	1
BP	midgut development	10	0	1	1
BP	visceral mesoderm-endoderm interaction involved in midgut development	1	0	1	1
BP	optokinetic behavior	2	0	1	1
MF	ornithine decarboxylase inhibitor activity	3	0	1	1
MF	adenylate cyclase binding	12	0	1	1
MF	dipeptidyl-peptidase activity	10	0	1	1
MF	3'-nucleotidase activity	1	0	1	1
MF	retinoic acid 4-hydroxylase activity	10	0	1	1
MF	hydroxypyruvate reductase (NADH) activity	1	0	1	1
MF	sodium:iodide symporter activity	1	0	1	1
MF	UDP-sugar diphosphatase activity	2	0	1	1
BP	pyrimidine nucleoside diphosphate biosynthetic process	7	0	1	1
BP	pyrimidine ribonucleoside monophosphate catabolic process	6	0	1	1
BP	siderophore metabolic process	1	0	1	1
MF	calcium-dependent protein serine/threonine kinase activity	9	0	1	1
BP	establishment of endothelial blood-brain barrier	1	0	1	1
BP	acetylcholine secretion, neurotransmission	4	0	1	1
BP	regulation of acetylcholine secretion, neurotransmission	4	0	1	1
BP	regulation of skeletal muscle contraction via regulation of action potential	1	0	1	1
BP	S-adenosyl-L-methionine transport	1	0	1	1
MF	S-acetyltransferase activity	3	0	1	1
MF	4-oxoproline reductase activity	1	0	1	1
MF	hydroxypyruvate reductase [NAD(P)H] activity	1	0	1	1
MF	oxidoreductase activity, acting on metal ions	15	0	1	1
MF	hydroxymethyl-, formyl- and related transferase activity	8	0	1	1
MF	deSUMOylase activity	7	0	1	1
MF	galactoside binding	5	0	1	1
MF	sulfonylurea receptor binding	2	0	1	1
BP	protein polyglutamylation	6	0	1	1
BP	protein oxidation	6	0	1	1
MF	benzaldehyde dehydrogenase (NAD+) activity	4	0	1	1
MF	(S)-limonene 6-monooxygenase activity	2	0	1	1
MF	(S)-limonene 7-monooxygenase activity	2	0	1	1
MF	GMP binding	3	0	1	1
MF	limonene monooxygenase activity	2	0	1	1
BP	response to pheromone	7	0	1	1
BP	siderophore biosynthetic process	1	0	1	1
BP	vagus nerve development	3	0	1	1
BP	cerebellar granular layer development	12	0	1	1
BP	neuroblast division in subventricular zone	3	0	1	1
MF	zinc efflux transmembrane transporter activity	2	0	1	1
MF	glyoxylate reductase (NADPH) activity	1	0	1	1
BP	poly-N-acetyllactosamine biosynthetic process	8	0	1	1
CC	junctional membrane complex	6	0	1	1
BP	inorganic diphosphate transport	3	0	1	1
BP	regulation of vitamin metabolic process	10	0	1	1
BP	midbrain-hindbrain boundary development	7	0	1	1
BP	dendrite regeneration	2	0	1	1
BP	pseudopodium assembly	13	0	1	1
BP	positive regulation of brain-derived neurotrophic factor receptor signaling pathway	2	0	1	1
CC	TORC2 complex	9	0	1	1
BP	response to cobalt ion	10	0	1	1
BP	positive regulation of gonadotropin secretion	7	0	1	1
BP	pyridoxal phosphate catabolic process	1	0	1	1
BP	positive regulation of transforming growth factor beta1 production	4	0	1	1
BP	regulation of muscle filament sliding	3	0	1	1
BP	tetrapyrrole catabolic process	13	0	1	1
BP	negative regulation of peptidyl-serine phosphorylation of STAT protein	1	0	1	1
BP	negative regulation of protein sumoylation	8	0	1	1
BP	putrescine biosynthetic process from arginine, via ornithine	3	0	1	1
MF	25-hydroxycholesterol 7-alpha-hydroxylase activity	1	0	1	1
BP	response to silicon dioxide	4	0	1	1
BP	small-subunit processome assembly	3	0	1	1
BP	male pronucleus assembly	2	0	1	1
BP	neuromast hair cell development	2	0	1	1
BP	helper T cell diapedesis	2	0	1	1
BP	negative regulation of renal sodium excretion	1	0	1	1
BP	plasma membrane lactate transport	5	0	1	1
BP	desmosome disassembly	1	0	1	1
MF	proteasome-activating activity	6	0	1	1
BP	TRAIL-activated apoptotic signaling pathway	11	0	1	1
BP	serotonergic neuron axon guidance	5	0	1	1
MF	C-X-C motif chemokine 12 receptor activity	1	0	1	1
BP	nerve growth factor signaling pathway	14	0	1	1
BP	vitamin B6 catabolic process	1	0	1	1
BP	positive regulation of neutrophil degranulation	3	0	1	1
BP	glial cell-derived neurotrophic factor production	2	0	1	1
BP	host-mediated activation of viral genome replication	10	0	1	1
BP	DNA deamination	13	0	1	1
BP	meiotic telomere clustering	11	0	1	1
BP	basophil activation	3	0	1	1
BP	regulation of cytotoxic T cell differentiation	3	0	1	1
BP	UMP catabolic process	6	0	1	1
BP	dCMP metabolic process	6	0	1	1
MF	monoatomic cation efflux transmembrane transporter activity	2	0	1	1
BP	response to mercury ion	10	0	1	1
MF	inositol-1,3,4,6-tetrakisphosphate 5-kinase activity	1	0	1	1
MF	fucose-1-phosphate guanylyltransferase activity	1	0	1	1
MF	1-alkenyl-2-acylglycerol choline phosphotransferase activity	1	0	1	1
MF	heparosan-N-sulfate-glucuronate 5-epimerase activity	1	0	1	1
MF	estradiol 17-alpha-dehydrogenase [NAD(P)+] activity	1	0	1	1
BP	axial mesoderm formation	3	0	1	1
BP	lateral line development	2	0	1	1
BP	neuromast development	2	0	1	1
BP	neuromast hair cell differentiation	2	0	1	1
MF	glyceryl-ether monooxygenase activity	1	0	1	1
BP	negative regulation of NK T cell activation	3	0	1	1
MF	NFAT protein binding	5	0	1	1
MF	lysophospholipid:sodium symporter activity	1	0	1	1
BP	alditol phosphate metabolic process	8	0	1	1
MF	(R)-limonene 6-monooxygenase activity	2	0	1	1
MF	spermine oxidase activity	1	0	1	1
BP	apoptotic process involved in mammary gland involution	4	0	1	1
BP	positive regulation of apoptotic process involved in mammary gland involution	4	0	1	1
BP	post-embryonic retina morphogenesis in camera-type eye	2	0	1	1
BP	right lung development	2	0	1	1
BP	acrosomal vesicle exocytosis	9	0	1	1
BP	spongiotrophoblast layer development	1	0	1	1
BP	chorionic trophoblast cell development	1	0	1	1
BP	atrioventricular node cell development	4	0	1	1
BP	gallbladder development	2	0	1	1
BP	positive regulation of branching involved in lung morphogenesis	2	0	1	1
CC	mitotic spindle astral microtubule	7	0	1	1
MF	tRNA-5-taurinomethyluridine 2-sulfurtransferase	1	0	1	1
BP	zinc ion import into organelle	11	0	1	1
MF	titin Z domain binding	2	0	1	1
BP	mitochondrial alanyl-tRNA aminoacylation	1	0	1	1
MF	sulfide:quinone oxidoreductase activity	1	0	1	1
BP	G1 to G0 transition involved in cell differentiation	6	0	1	1
MF	nicotinic acid receptor activity	2	0	1	1
MF	protein-glycine ligase activity	3	0	1	1
BP	dehydroascorbic acid transport	13	0	1	1
BP	zinc ion import across plasma membrane	11	0	1	1
BP	metanephric glomerular mesangial cell development	1	0	1	1
BP	glomerular epithelial cell development	13	0	1	1
CC	TRC complex	2	0	1	1
BP	response to hydroxyurea	11	0	1	1
BP	microtubule-dependent intracellular transport of viral material	1	0	1	1
BP	microtubule-dependent intracellular transport of viral material towards nucleus	1	0	1	1
BP	transport of viral material towards nucleus	1	0	1	1
BP	chromosome localization to nuclear envelope involved in homologous chromosome segregation	11	0	1	1
CC	BIM-BCL-xl complex	1	0	1	1
CC	BIM-BCL-2 complex	1	0	1	1
BP	chromosome attachment to the nuclear envelope	7	0	1	1
BP	self proteolysis	11	0	1	1
BP	blood vessel endothelial cell delamination	1	0	1	1
MF	3',5'-nucleotide bisphosphate phosphatase activity	1	0	1	1
MF	template-free RNA nucleotidyltransferase	1	0	1	1
CC	asymmetric, glutamatergic, excitatory synapse	15	0	1	1
BP	trans-synaptic signaling by lipid	9	0	1	1
BP	trans-synaptic signaling by endocannabinoid	9	0	1	1
MF	17-hydroxyprogesterone 21-hydroxylase activity	1	0	1	1
MF	progesterone 21-hydroxylase activity	1	0	1	1
MF	glyoxylate reductase activity	1	0	1	1
MF	glutathione-dependent sulfide quinone oxidoreductase activity	1	0	1	1
MF	hydroxypyruvate reductase (NADPH) activity	1	0	1	1
BP	cellular response to oxidised low-density lipoprotein particle stimulus	13	0	1	1
BP	positive regulation of long-chain fatty acid import into cell	3	0	1	1
BP	regulation protein catabolic process at presynapse	3	0	1	1
BP	lysophospholipid translocation	1	0	1	1
MF	lysophosphatidylcholine flippase activity	1	0	1	1
MF	microtubule nucleator activity	2	0	1	1
MF	membrane protein dislocase activity	2	0	1	1
BP	extraction of mislocalized protein from membrane	2	0	1	1
BP	extraction of mislocalized protein from mitochondrial outer membrane	1	0	1	1
BP	siRNA transcription	1	0	1	1
CC	amylin receptor complex 3	2	0	1	1
BP	regulation of phosphatidylethanolamine metabolic process	1	0	1	1
BP	regulation of phosphatidylserine metabolic process	1	0	1	1
MF	bicarbonate channel activity	3	0	1	1
BP	mitochondrial disulfide relay system	2	0	1	1
MF	S-adenosyl-L-methionine:S-adenosyl-L-homocysteine antiporter activity	1	0	1	1
BP	cytosolic small ribosomal subunit assembly	3	0	1	1
BP	regulation of glial cell-derived neurotrophic factor production	2	0	1	1
BP	positive regulation of glial cell-derived neurotrophic factor production	2	0	1	1
BP	positive regulation of oocyte maturation	3	0	1	1
BP	negative regulation of fermentation	3	0	1	1
BP	positive regulation of platelet aggregation	13	0	1	1
BP	negative regulation of ATPase-coupled calcium transmembrane transporter activity	3	0	1	1
BP	S-adenosyl-L-methionine transmembrane transport	1	0	1	1
BP	negative regulation of polyamine transmembrane transport	3	0	1	1
BP	negative regulation of mesenchymal stem cell proliferation	3	0	1	1
BP	positive regulation of skeletal muscle satellite cell differentiation	2	0	1	1
BP	negative regulation of protein polyubiquitination	8	0	1	1
BP	mitotic telomere maintenance via semi-conservative replication	3	0	1	1
BP	negative regulation of RNA polymerase II regulatory region sequence-specific DNA binding	1	0	1	1
BP	regulation of protein lipidation	7	0	1	1
BP	response to polycyclic arene	2	0	1	1
CC	amylin receptor complex	2	0	1	1
BP	protein localization to cytoplasmic stress granule	7	0	1	1
BP	regulation of transdifferentiation	1	0	1	1
BP	positive regulation of transdifferentiation	1	0	1	1
BP	regulation of autophagic cell death	4	0	1	1
BP	positive regulation of polynucleotide adenylyltransferase activity	1	0	1	1
BP	cellular response to forskolin	15	0	1	1
BP	regulation of small intestine smooth muscle contraction	3	0	1	1
BP	positive regulation of small intestine smooth muscle contraction	3	0	1	1
MF	heparan sulfate binding	8	0	1	1
BP	regulation of secretory granule organization	1	0	1	1
BP	positive regulation of secretory granule organization	1	0	1	1
BP	response to 3-methylcholanthrene	2	0	1	1
BP	negative regulation of epithelium regeneration	1	0	1	1
BP	negative regulation of cardioblast proliferation	1	0	1	1
CC	TRAPPI protein complex	1	0	1	1
BP	mitochondrial S-adenosyl-L-methionine transmembrane transport	1	0	1	1
CC	TERT-RMRP complex	1	0	1	1
CC	GLI-SUFU complex	4	0	1	1
BP	negative regulation of DNA damage checkpoint	3	0	1	1
BP	regulation of cortisol biosynthetic process	7	0	1	1
BP	negative regulation of testosterone biosynthetic process	3	0	1	1
BP	positive regulation of myotome development	1	0	1	1
BP	regulation of myotome development	1	0	1	1
BP	negative regulation of hepatocyte proliferation	3	0	1	1
BP	regulation of ubiquitin-dependent endocytosis	2	0	1	1
BP	positive regulation of ubiquitin-dependent endocytosis	2	0	1	1
BP	regulation of T-helper 2 cell activation	1	0	1	1
BP	positive regulation of T-helper 2 cell activation	1	0	1	1
BP	regulation of cellular response to drug	3	0	1	1
CC	transcription factor TFIIIC complex	6	0	1	1	GTF3C1
BP	regulation of transcription from RNA polymerase II promoter by glucose	4	0	1	1
BP	positive regulation of transcription from RNA polymerase II promoter by glucose	4	0	1	1
BP	endonucleolytic cleavage in ITS1 to separate SSU-rRNA from 5.8S rRNA and LSU-rRNA from tricistronic rRNA transcript (SSU-rRNA, 5.8S rRNA, LSU-rRNA)	10	0	1	1
BP	membrane raft assembly	14	0	1	1
MF	polymeric immunoglobulin binding	2	0	1	1
MF	steroid receptor RNA activator RNA binding	2	0	1	1
BP	myeloid dendritic cell activation involved in immune response	3	0	1	1
BP	dendritic cell antigen processing and presentation	15	0	1	1
BP	immune response-inhibiting signal transduction	11	0	1	1
BP	chondrocyte morphogenesis involved in endochondral bone morphogenesis	1	0	1	1
BP	growth plate cartilage chondrocyte morphogenesis	1	0	1	1
MF	adenylate cyclase activity	11	0	1	1
MF	L-aspartate:2-oxoglutarate aminotransferase activity	3	0	1	1
MF	deoxycytidine kinase activity	2	0	1	1
MF	epoxide hydrolase activity	8	0	1	1
MF	glucose-6-phosphate isomerase activity	1	0	1	1
MF	glycerol-3-phosphate O-acyltransferase activity	3	0	1	1
MF	methenyltetrahydrofolate cyclohydrolase activity	3	0	1	1
MF	methylenetetrahydrofolate dehydrogenase (NAD+) activity	3	0	1	1
MF	O-phospho-L-serine:2-oxoglutarate aminotransferase activity	1	0	1	1
MF	dTMP kinase activity	2	0	1	1
MF	alanine-tRNA ligase activity	3	0	1	1
MF	tryptophan-tRNA ligase activity	2	0	1	1
MF	inositol 1,4,5-trisphosphate-gated calcium channel activity	3	0	1	1
MF	carbohydrate:proton symporter activity	7	0	1	1
BP	detection of calcium ion	15	0	1	1
CC	DNA replication factor C complex	5	0	1	1
CC	sodium:potassium-exchanging ATPase complex	11	0	1	1
BP	dUDP biosynthetic process	2	0	1	1
BP	dTDP biosynthetic process	2	0	1	1
BP	CTP catabolic process	1	0	1	1
BP	alanyl-tRNA aminoacylation	3	0	1	1
BP	tryptophanyl-tRNA aminoacylation	2	0	1	1
BP	aspartate biosynthetic process	3	0	1	1
BP	protein retention in ER lumen	7	0	1	1
BP	regulation of nitrogen utilization	3	0	1	1
BP	female meiosis sister chromatid cohesion	1	0	1	1
MF	8-oxo-7,8-dihydroguanosine triphosphate pyrophosphatase activity	2	0	1	1	NUDT1
MF	glycoprotein 6-alpha-L-fucosyltransferase activity	1	0	1	1
MF	3-hydroxyisobutyrate dehydrogenase activity	1	0	1	1
MF	translation activator activity	10	0	1	1
MF	3-demethoxyubiquinol 3-hydroxylase activity	1	0	1	1
BP	pyrimidine deoxyribonucleoside diphosphate metabolic process	2	0	1	1
BP	pyrimidine deoxyribonucleoside diphosphate biosynthetic process	2	0	1	1
BP	pyrimidine ribonucleoside triphosphate catabolic process	1	0	1	1
BP	positive regulation of calcium ion transport into cytosol	14	0	1	1
MF	water channel activity	14	0	1	1
MF	siderophore-iron transmembrane transporter activity	1	0	1	1
MF	G-protein activated inward rectifier potassium channel activity	4	0	1	1
MF	iron chelate transmembrane transporter activity	1	0	1	1
BP	spermidine transport	5	0	1	1
MF	oxidoreductase activity, acting on paired donors, with incorporation or reduction of molecular oxygen, reduced iron-sulfur protein as one donor, and incorporation of one atom of oxygen	10	0	1	1
MF	intramolecular aminotransferase activity	1	0	1	1
MF	fatty acid amide hydrolase activity	3	0	1	1
MF	CDP-alcohol phosphatidyltransferase activity	8	0	1	1
BP	peptidyl-lysine dimethylation	5	0	1	1
BP	peptidyl-L-cysteine S-palmitoylation	13	0	1	1
BP	peptidyl-S-diacylglycerol-L-cysteine biosynthetic process from peptidyl-cysteine	13	0	1	1
BP	oxalate transport	12	0	1	1
BP	quinolinate biosynthetic process	5	0	1	1
BP	facial nerve development	10	0	1	1
BP	facial nerve morphogenesis	10	0	1	1
BP	olfactory bulb interneuron differentiation	11	0	1	1
MF	MHC class Ib protein complex binding	4	0	1	1
MF	nuclear estrogen receptor activity	4	0	1	1
MF	U5 snRNA binding	3	0	1	1
CC	box H/ACA snoRNP complex	3	0	1	1
CC	mRNA capping enzyme complex	2	0	1	1
MF	cannabinoid receptor binding	1	0	1	1
MF	type 1 cannabinoid receptor binding	1	0	1	1
MF	V1B vasopressin receptor binding	1	0	1	1
MF	nuclear mineralocorticoid receptor binding	1	0	1	1
MF	SAM domain binding	2	0	1	1
CC	MutLalpha complex	3	0	1	1
BP	lymphotoxin A production	3	0	1	1
BP	regulation of lymphotoxin A production	3	0	1	1
BP	negative regulation of interleukin-5 production	6	0	1	1
BP	positive regulation of granulocyte macrophage colony-stimulating factor production	15	0	1	1
BP	positive regulation of lymphotoxin A production	3	0	1	1
BP	polysaccharide localization	2	0	1	1
MF	3alpha,7alpha,12alpha-trihydroxy-5beta-cholestanoyl-CoA 24-hydroxylase activity	1	0	1	1
BP	positive regulation of glial cell apoptotic process	2	0	1	1
CC	mature chylomicron	1	0	1	1
MF	box H/ACA snoRNA binding	3	0	1	1
CC	integrin alpha8-beta1 complex	2	0	1	1
MF	trimethylamine monooxygenase activity	2	0	1	1
MF	8-oxo-7,8-dihydrodeoxyguanosine triphosphate pyrophosphatase activity	2	0	1	1	NUDT1
BP	regulation of pronephros size	1	0	1	1
BP	mediator complex assembly	1	0	1	1
MF	TRAIL receptor activity	1	0	1	1
CC	TOR complex	12	0	1	1
BP	fusion of virus membrane with host endosome membrane	1	0	1	1
MF	interleukin-18 receptor activity	2	0	1	1
BP	vitamin K metabolic process	13	0	1	1
BP	carnitine catabolic process	1	0	1	1
BP	positive regulation of odontogenesis of dentin-containing tooth	2	0	1	1
BP	hyperosmotic salinity response	10	0	1	1
BP	5S class rRNA transcription by RNA polymerase III	6	0	1	1	GTF3C1
BP	enterobactin transport	1	0	1	1
MF	enterobactin transmembrane transporter activity	1	0	1	1
BP	acetoacetic acid metabolic process	1	0	1	1
BP	regulation of translational initiation in response to stress	11	0	1	1
BP	daunorubicin metabolic process	9	0	1	1
CC	nuclear pore inner ring	3	0	1	1	NUP188
CC	nuclear pore cytoplasmic filaments	4	0	1	1
CC	interleukin-18 receptor complex	2	0	1	1
BP	integrin biosynthetic process	3	0	1	1
MF	interleukin-27 receptor binding	2	0	1	1
BP	negative regulation of glycogen catabolic process	2	0	1	1
BP	negative regulation of mitotic cell cycle, embryonic	2	0	1	1
BP	UTP catabolic process	1	0	1	1
BP	dTDP metabolic process	2	0	1	1
BP	dUDP metabolic process	2	0	1	1
BP	amino sugar catabolic process	13	0	1	1
BP	retinal rod cell development	10	0	1	1
BP	negative regulation of mitotic centrosome separation	1	0	1	1
MF	alpha-(1->6)-fucosyltransferase activity	1	0	1	1
MF	L-cysteine-S-conjugate N-acetyltransferase activity	1	0	1	1
MF	alkenylglycerophosphocholine hydrolase activity	2	0	1	1
MF	hypotaurine monooxygenase activity	2	0	1	1
MF	D-lysine 5,6-aminomutase activity	1	0	1	1
MF	D-threo-aldose 1-dehydrogenase activity	1	0	1	1
BP	negative regulation of axon extension involved in axon guidance	8	0	1	1
MF	retinyl-palmitate esterase activity	6	0	1	1
BP	negative regulation of B cell receptor signaling pathway	11	0	1	1
BP	negative regulation of calcium-independent cell-cell adhesion	1	0	1	1
MF	D-aminoacyl-tRNA deacylase activity	2	0	1	1
MF	D-tyrosyl-tRNA(Tyr) deacylase activity	2	0	1	1
BP	norepinephrine uptake	9	0	1	1
MF	dol-P-Man:Man(8)GlcNAc(2)-PP-Dol alpha-1,2-mannosyltransferase activity	1	0	1	1
MF	dol-P-Man:Man(6)GlcNAc(2)-PP-Dol alpha-1,2-mannosyltransferase activity	1	0	1	1
BP	atrial cardiac muscle tissue morphogenesis	7	0	1	1
BP	radial glial cell differentiation	14	0	1	1
BP	vestibular receptor cell differentiation	2	0	1	1
BP	vestibular receptor cell development	2	0	1	1
BP	embryonic skeletal joint morphogenesis	12	0	1	1
BP	regulation of brood size	1	0	1	1
BP	intestinal epithelial cell development	15	0	1	1
BP	negative regulation of cholesterol import	3	0	1	1
BP	establishment of glial blood-brain barrier	1	0	1	1
BP	limb epidermis development	2	0	1	1
BP	cardiac pacemaker cell fate commitment	3	0	1	1
BP	mesonephros morphogenesis	1	0	1	1
BP	mesonephric nephron development	1	0	1	1
BP	negative regulation of mesonephros development	1	0	1	1
BP	mesonephric nephron morphogenesis	1	0	1	1
BP	mesenchymal stem cell maintenance involved in mesonephric nephron morphogenesis	1	0	1	1
BP	regulation of mesenchymal cell apoptotic process involved in mesonephric nephron morphogenesis	1	0	1	1
BP	negative regulation of mesenchymal cell apoptotic process involved in mesonephric nephron morphogenesis	1	0	1	1
MF	2',3'-cyclic GMP-AMP synthase activity	1	0	1	1
BP	negative regulation of lung blood pressure	1	0	1	1
MF	ciliary neurotrophic factor binding	1	0	1	1
BP	protein poly-ADP-ribosylation	15	0	1	1
BP	N-acylethanolamine metabolic process	5	0	1	1
BP	regulation of fat cell proliferation	10	0	1	1
CC	BRCA1-A complex	7	0	1	1
MF	dihydrosphingosine-1-phosphate phosphatase activity	2	0	1	1
BP	negative regulation of protein exit from endoplasmic reticulum	10	0	1	1
BP	negative regulation of macrophage inflammatory protein 1 alpha production	3	0	1	1
BP	endoplasmic reticulum tubular network maintenance	1	0	1	1
BP	phospholipase C-activating adrenergic receptor signaling pathway	2	0	1	1
BP	loop of Henle development	12	0	1	1
BP	mesenchymal cell proliferation involved in ureteric bud development	1	0	1	1
BP	metanephric mesenchymal cell differentiation	5	0	1	1
BP	chromosome passenger complex localization to kinetochore	1	0	1	1
CC	box H/ACA scaRNP complex	3	0	1	1
BP	extracellular matrix-dependent thymocyte migration	1	0	1	1
BP	fibronectin-dependent thymocyte migration	1	0	1	1
BP	negative regulation of steroid hormone biosynthetic process	6	0	1	1
BP	chondrocyte morphogenesis	1	0	1	1
BP	protein localization to nuclear pore	3	0	1	1
BP	fibroblast growth factor production	10	0	1	1
BP	regulation of fibroblast growth factor production	10	0	1	1
MF	L27 domain binding	3	0	1	1
MF	hedgehog family protein binding	3	0	1	1
BP	circadian regulation of translation	2	0	1	1
BP	complement-dependent cytotoxicity	11	0	1	1
BP	keratinocyte apoptotic process	7	0	1	1
CC	microtubule bundle	6	0	1	1
BP	endothelial tube lumen extension	2	0	1	1
MF	serpin family protein binding	1	0	1	1
MF	cell-matrix adhesion mediator activity	9	0	1	1
CC	protein complex involved in cell-cell adhesion	6	0	1	1
CC	non-motile cilium membrane	2	0	1	1
BP	retrograde axonal transport of mitochondrion	3	0	1	1
MF	11-cis-retinol dehydrogenase (NADP+) activity	3	0	1	1
MF	ITPase activity	1	0	1	1
BP	RNA 5'-cap (guanine-N7)-methylation	2	0	1	1
MF	Gly-tRNA(Ala) deacylase activity	2	0	1	1
BP	positive regulation of adenylate cyclase-activating G protein-coupled receptor signaling pathway	6	0	1	1
BP	regulation of glutamate receptor clustering	5	0	1	1
MF	4-hydroxy-3-all-trans-polyprenylbenzoate oxygenase activity	1	0	1	1
BP	negative regulation of hippocampal neuron apoptotic process	5	0	1	1
BP	positive regulation of macrophage proliferation	6	0	1	1
MF	long-chain fatty acid omega-1 hydroxylase activity	4	0	1	1
MF	fatty acid omega-1 hydroxylase activity	4	0	1	1
MF	2-methoxy-6-polyprenolphenol 4-hydroxylase activity	1	0	1	1
MF	histone H4K12ac reader activity	2	0	1	1
MF	histone H4K5ac reader activity	2	0	1	1
MF	cargo receptor ligand activity	3	0	1	1
MF	cyclic GMP-AMP synthase activity	1	0	1	1
MF	histone H2B C-terminal K residue ubiquitin ligase activity	1	0	1	1
BP	regulation of trans-synaptic signaling by BDNF, modulating synaptic transmission	2	0	1	1
BP	lipid droplet fusion	6	0	1	1
CC	axonemal B tubule inner sheath	13	0	1	1
MF	protein-DNA covalent cross-linking activity	1	0	1	1
CC	mRNA cap methyltransferase RNMT:RAMAC complex	2	0	1	1
BP	negative regulation of GDF15-GFRAL signaling pathway	1	0	1	1
MF	paracellular tight junction channel activity	5	0	1	1
MF	3-demethoxyubiquinone 3-hydroxylase (NADH) activity	1	0	1	1
BP	complement activation, GZMK pathway	12	0	1	1
BP	regulation of oligodendrocyte apoptotic process	2	0	1	1
BP	positive regulation of oligodendrocyte apoptotic process	2	0	1	1
BP	negative regulation of response to reactive oxygen species	1	0	1	1
BP	mesenchymal cell apoptotic process involved in mesonephric nephron morphogenesis	1	0	1	1
BP	glycoside transport	6	0	1	1
BP	positive regulation of transcription of nucleolar large rRNA by RNA polymerase I	10	0	1	1
BP	negative regulation of translation in response to endoplasmic reticulum stress	3	0	1	1
BP	regulation of keratinocyte apoptotic process	7	0	1	1
BP	cell cycle DNA replication initiation	3	0	1	1
BP	nuclear cell cycle DNA replication initiation	3	0	1	1
BP	regulation of male mating behavior	1	0	1	1
BP	positive regulation of male mating behavior	1	0	1	1
BP	positive regulation of protein autoubiquitination	3	0	1	1
BP	O-acyl-L-carnitine transmembrane transport	2	0	1	1
BP	positive regulation of early endosome to recycling endosome transport	1	0	1	1
BP	regulation of mitochondrial electron transport, NADH to ubiquinone	6	0	1	1
BP	mitotic DNA replication initiation	3	0	1	1
BP	protein localization to meiotic spindle midzone	1	0	1	1
BP	positive regulation of constitutive secretory pathway	1	0	1	1
BP	regulation of G1 to G0 transition	5	0	1	1
BP	Okazaki fragment processing involved in mitotic DNA replication	1	0	1	1
BP	regulation of extracellular exosome assembly	6	0	1	1
BP	regulation of protein localization to cilium	11	0	1	1
BP	regulation of complement-dependent cytotoxicity	9	0	1	1
BP	regulation of intrinsic apoptotic signaling pathway in response to hydrogen peroxide	8	0	1	1
BP	negative regulation of intrinsic apoptotic signaling pathway in response to hydrogen peroxide	8	0	1	1
BP	positive regulation of ATF6-mediated unfolded protein response	1	0	1	1
BP	regulation of convergent extension involved in gastrulation	2	0	1	1
BP	positive regulation of convergent extension involved in gastrulation	2	0	1	1
BP	positive regulation of microglial cell migration	6	0	1	1
BP	regulation of dopaminergic neuron differentiation	11	0	1	1
BP	regulation of intracellular mRNA localization	6	0	1	1
BP	regulation of AMPA glutamate receptor clustering	5	0	1	1
BP	negative regulation of shelterin complex assembly	1	0	1	1
BP	protein localization to meiotic spindle	1	0	1	1
BP	positive regulation of Fc-gamma receptor signaling pathway involved in phagocytosis	1	0	1	1
MF	talin binding	1	0	1	1
MF	N6-methyladenosine-containing RNA reader activity	11	0	1	1
BP	fructose import across plasma membrane	1	0	1	1
BP	negative regulation of feeding behavior	8	0	1	1
BP	regulation of fibronectin-dependent thymocyte migration	1	0	1	1
BP	positive regulation of fibronectin-dependent thymocyte migration	1	0	1	1
BP	regulation of protein geranylgeranylation	1	0	1	1
BP	positive regulation of protein geranylgeranylation	1	0	1	1
BP	negative regulation of epithelial cell proliferation involved in lung morphogenesis	1	0	1	1
BP	positive regulation of glucocorticoid secretion	6	0	1	1
BP	regulation of mediator complex assembly	1	0	1	1
BP	positive regulation of mediator complex assembly	1	0	1	1
BP	positive regulation of semaphorin-plexin signaling pathway	1	0	1	1
MF	endopolyphosphatase activity	3	0	1	1
BP	box C/D snoRNP assembly	10	0	1	1
MF	mismatch base pair DNA N-glycosylase activity	4	0	1	1
MF	oxidized base lesion DNA N-glycosylase activity	4	0	1	1
CC	ESCRT I complex	11	0	1	1
BP	regulation of arginine metabolic process	5	0	1	1
CC	Hrd1p ubiquitin ligase complex	6	0	1	1
BP	antral ovarian follicle growth	12	0	1	1
BP	lactosylceramide biosynthetic process	2	0	1	1
BP	antibody-dependent cellular cytotoxicity	6	0	1	1
BP	negative regulation of type IIa hypersensitivity	1	0	1	1
BP	negative regulation of type I hypersensitivity	1	0	1	1
BP	negative regulation of antibody-dependent cellular cytotoxicity	1	0	1	1
BP	nervous system process involved in regulation of systemic arterial blood pressure	12	0	1	1
CC	inner acrosomal membrane	5	0	1	1
BP	positive regulation of thyroid hormone receptor signaling pathway	3	0	1	1
BP	innate immune response in mucosa	13	0	1	1
BP	regulation of B cell antigen processing and presentation	1	0	1	1
BP	negative regulation of type II hypersensitivity	1	0	1	1
MF	acyl-CoA oxidase activity	6	0	1	1
MF	cytochrome-c oxidase activity	9	0	1	1
MF	deoxyribose-phosphate aldolase activity	1	0	1	1
MF	geranylgeranyl diphosphate synthase activity	2	0	1	1
MF	glutaminase activity	4	0	1	1
MF	calcidiol 1-monooxygenase activity	1	0	1	1
MF	steroid Delta-isomerase activity	3	0	1	1
MF	transposase activity	2	0	1	1
MF	valine-tRNA ligase activity	2	0	1	1
MF	KDEL sequence binding	3	0	1	1
MF	taurine transmembrane transporter activity	5	0	1	1
MF	11-cis retinal binding	7	0	1	1
CC	DNA replication factor A complex	12	0	1	1
BP	DNA transposition	2	0	1	1
BP	valyl-tRNA aminoacylation	2	0	1	1
BP	serotonin receptor signaling pathway	15	0	1	1
MF	diphosphoinositol-polyphosphate diphosphatase activity	3	0	1	1
MF	N-acetyl-beta-D-glucosaminide beta-(1,3)-galactosyltransferase activity	12	0	1	1
MF	D-amino-acid dehydrogenase activity	1	0	1	1
BP	L-proline catabolic process to L-glutamate	3	0	1	1
BP	negative regulation of peptidase activity	14	0	1	1
BP	negative regulation of collagen catabolic process	1	0	1	1
BP	negative regulation of sodium ion transport	15	0	1	1
BP	striated muscle atrophy	7	0	1	1	ACTN3
MF	heparan-alpha-glucosaminide N-acetyltransferase activity	1	0	1	1
BP	glycine transport	15	0	1	1
BP	protein import into peroxisome matrix, receptor recycling	9	0	1	1
MF	phosphotransferase activity, nitrogenous group as acceptor	8	0	1	1	NME2
MF	single-strand selective uracil DNA N-glycosylase activity	1	0	1	1
BP	protein deamination	2	0	1	1
BP	D-ribose catabolic process	2	0	1	1
BP	lipoxygenase pathway	11	0	1	1
BP	trigeminal sensory nucleus development	3	0	1	1
BP	principal sensory nucleus of trigeminal nerve development	3	0	1	1
BP	neurohypophysis development	2	0	1	1
MF	aliphatic amine dehydrogenase activity	1	0	1	1
BP	vasopressin secretion	4	0	1	1
CC	AP-1 adaptor complex	11	0	1	1
MF	nitric oxide transmembrane transporter activity	1	0	1	1
MF	structural constituent of tooth enamel	4	0	1	1
BP	vitelline membrane formation	1	0	1	1
CC	cell trailing edge	14	0	1	1
BP	positive regulation of prostaglandin biosynthetic process	9	0	1	1
CC	RecQ family helicase-topoisomerase III complex	4	0	1	1
CC	box C/D methylation guide snoRNP complex	6	0	1	1
CC	myosin V complex	1	0	1	1
MF	peptidyl-proline 4-dioxygenase activity	8	0	1	1
BP	brain-derived neurotrophic factor receptor signaling pathway	7	0	1	1
BP	mitochondria-nucleus signaling pathway	2	0	1	1
BP	negative regulation of endoplasmic reticulum calcium ion concentration	6	0	1	1
BP	protein transport within lipid bilayer	7	0	1	1
MF	calcitonin binding	1	0	1	1
CC	DNA helicase complex	4	0	1	1
BP	galactose catabolic process via UDP-galactose, Leloir pathway	5	0	1	1
BP	dorsal/ventral axon guidance	3	0	1	1
BP	neurofilament bundle assembly	3	0	1	1
MF	DNA 5'-adenosine monophosphate hydrolase activity	1	0	1	1
BP	toll-like receptor 6 signaling pathway	2	0	1	1
BP	regulation of toll-like receptor 6 signaling pathway	2	0	1	1
MF	bis(5'-adenosyl)-hexaphosphatase activity	3	0	1	1
MF	siRNA binding	8	0	1	1
BP	sequestering of extracellular ligand from receptor	10	0	1	1
MF	Toll-like receptor 2 binding	4	0	1	1
CC	NOS2-CD74 complex	1	0	1	1
BP	mitophagy by internal vacuole formation	1	0	1	1
BP	intraciliary retrograde transport	14	0	1	1
BP	D-serine catabolic process	1	0	1	1
BP	platelet maturation	1	0	1	1
BP	oncostatin-M-mediated signaling pathway	4	0	1	1
BP	embryonic cleavage	9	0	1	1
BP	establishment of planar polarity of embryonic epithelium	6	0	1	1
BP	protein kinase C deactivation	1	0	1	1
BP	water-soluble vitamin biosynthetic process	9	0	1	1
MF	MHC class II protein binding, via antigen binding groove	1	0	1	1
BP	follicle-stimulating hormone signaling pathway	3	0	1	1
BP	eye photoreceptor cell fate commitment	1	0	1	1
BP	sperm ejaculation	4	0	1	1
BP	positive regulation of amyloid precursor protein biosynthetic process	4	0	1	1
BP	induction of bacterial agglutination	5	0	1	1
MF	ATPase-coupled inorganic anion transmembrane transporter activity	10	0	1	1
BP	negative regulation of natural killer cell degranulation	1	0	1	1
MF	molybdopterin cofactor binding	6	0	1	1
BP	positive regulation of insulin-like growth factor receptor signaling pathway	12	0	1	1
MF	glycine oxidase activity	1	0	1	1
MF	ADP-specific glucokinase activity	1	0	1	1
CC	amphisome	13	0	1	1
MF	unmethylated CpG binding	8	0	1	1	FBXL19
BP	positive regulation of amino acid metabolic process	2	0	1	1
BP	negative regulation of activated T cell proliferation	15	0	1	1
BP	negative regulation of fatty acid oxidation	14	0	1	1
BP	amino sugar biosynthetic process	13	0	1	1
BP	D-alanine metabolic process	1	0	1	1
BP	lactosylceramide metabolic process	2	0	1	1
BP	photoreceptor cell fate commitment	1	0	1	1
BP	retinal cell programmed cell death	6	0	1	1
MF	hydroxyapatite binding	4	0	1	1
MF	aminomuconate-semialdehyde dehydrogenase activity	1	0	1	1
MF	calcium-independent phospholipase A2 activity	9	0	1	1
MF	beta-adrenergic receptor kinase activity	4	0	1	1
MF	cytidylate cyclase activity	1	0	1	1
BP	negative regulation of eye pigmentation	1	0	1	1
BP	establishment of body hair or bristle planar orientation	4	0	1	1
BP	establishment of body hair planar orientation	4	0	1	1
BP	embryonic foregut morphogenesis	10	0	1	1
BP	positive regulation of collateral sprouting	10	0	1	1
BP	positive regulation of skeletal muscle fiber development	8	0	1	1	ACTN3
BP	pronephros development	9	0	1	1
MF	ethanolamine-phosphate phospho-lyase activity	1	0	1	1
MF	AF-2 domain binding	3	0	1	1
BP	detection of chemical stimulus involved in sensory perception of pain	3	0	1	1
CC	cell tip	10	0	1	1
BP	regulation of neurotrophin TRK receptor signaling pathway	10	0	1	1
BP	negative regulation of neurotrophin TRK receptor signaling pathway	3	0	1	1
BP	positive regulation of neurotrophin TRK receptor signaling pathway	5	0	1	1
MF	3 iron, 4 sulfur cluster binding	2	0	1	1
BP	response to folic acid	9	0	1	1
BP	positive regulation of attachment of spindle microtubules to kinetochore	11	0	1	1
MF	aliphatic amine oxidase activity	1	0	1	1
BP	positive regulation of cardiac muscle tissue development	2	0	1	1
BP	D-alanine catabolic process	1	0	1	1
MF	large conductance calcium-activated potassium channel activity	1	0	1	1
BP	circadian temperature homeostasis	3	0	1	1
BP	cytoskeletal rearrangement involved in phagocytosis, engulfment	1	0	1	1
BP	camera-type eye photoreceptor cell fate commitment	1	0	1	1
BP	negative regulation of elastin catabolic process	1	0	1	1
BP	negative regulation of fertilization	8	0	1	1
BP	prevention of polyspermy	8	0	1	1
BP	lung goblet cell differentiation	4	0	1	1
BP	regulation of ER to Golgi vesicle-mediated transport	11	0	1	1
MF	endoribonuclease inhibitor activity	2	0	1	1
BP	lipid tube assembly involved in organelle fusion	1	0	1	1
BP	renal system vasculature morphogenesis	8	0	1	1
BP	kidney vasculature morphogenesis	8	0	1	1
MF	importin-alpha family protein binding	9	0	1	1
CC	concave side of sperm head	1	0	1	1
BP	positive regulation of mitotic sister chromatid segregation	9	0	1	1
MF	secalciferol 1-monooxygenase activity	1	0	1	1
BP	negative regulation of chemokine-mediated signaling pathway	8	0	1	1
BP	synaptonemal complex disassembly	2	0	1	1
BP	positive regulation of mucus secretion	5	0	1	1
CC	beta-catenin-TCF7L2 complex	3	0	1	1
BP	cholesterol import	11	0	1	1
CC	WASH complex	13	0	1	1
CC	Ssh1 translocon complex	1	0	1	1
BP	diphosphoinositol polyphosphate metabolic process	3	0	1	1
BP	regulation of smooth muscle cell chemotaxis	8	0	1	1
BP	proximal straight tubule development	1	0	1	1
BP	descending thin limb development	1	0	1	1
BP	proximal convoluted tubule segment 2 development	1	0	1	1
BP	specification of loop of Henle identity	4	0	1	1
BP	metanephric descending thin limb development	1	0	1	1
BP	metanephric proximal straight tubule development	1	0	1	1
BP	metanephric proximal convoluted tubule segment 2 development	1	0	1	1
MF	voltage-gated calcium channel activity involved in cardiac muscle cell action potential	5	0	1	1
BP	positive regulation of steroid hormone biosynthetic process	5	0	1	1
BP	negative regulation of kidney development	5	0	1	1
BP	phagosome-lysosome docking	1	0	1	1
BP	pyrimidine nucleotide-sugar transmembrane transport	11	0	1	1
CC	apical cytoplasm	4	0	1	1
MF	supercoiled DNA binding	5	0	1	1
BP	dentinogenesis	8	0	1	1
CC	multivesicular body, internal vesicle lumen	1	0	1	1
BP	copper ion import across plasma membrane	1	0	1	1
MF	mRNA cap binding	4	0	1	1
CC	presynaptic endocytic zone	8	0	1	1
BP	spike train	1	0	1	1
BP	exocytic insertion of neurotransmitter receptor to postsynaptic membrane	3	0	1	1
BP	presynaptic actin cytoskeleton organization	5	0	1	1
BP	regulation of action potential firing pattern	1	0	1	1
MF	phosphatidylinositol-3,5-bisphosphate phosphatase activity	12	0	1	1
MF	DNA-3'-diphospho-5'-guanosine diphosphatase	1	0	1	1
BP	regulation protein catabolic process at postsynapse	3	0	1	1
MF	L-glutamate uniporter activity	3	0	1	1
MF	histone H4K20me methyltransferase activity	5	0	1	1
BP	positive regulation of cGAS/STING signaling pathway	6	0	1	1
CC	amylin receptor complex 1	1	0	1	1
CC	amylin receptor complex 2	1	0	1	1
CC	non-canonical inflammasome complex	1	0	1	1
MF	pH-gated monoatomic ion channel activity	8	0	1	1
MF	phospholipase C activator activity	3	0	1	1
MF	protein lysine delactylase activity	3	0	1	1
CC	box C/D RNP complex	6	0	1	1
BP	regulation of arginine biosynthetic process	1	0	1	1
BP	positive regulation of renin secretion into blood stream	2	0	1	1
BP	positive regulation of cardiolipin metabolic process	1	0	1	1
BP	negative regulation of amyloid-beta clearance	12	0	1	1
BP	negative regulation of RNA-dependent RNA polymerase activity	1	0	1	1
BP	diadenosine pentaphosphate metabolic process	3	0	1	1
BP	diadenosine pentaphosphate catabolic process	3	0	1	1
BP	diadenosine hexaphosphate metabolic process	3	0	1	1
BP	diadenosine hexaphosphate catabolic process	3	0	1	1
BP	adenosine 5'-(hexahydrogen pentaphosphate) metabolic process	3	0	1	1
BP	adenosine 5'-(hexahydrogen pentaphosphate) catabolic process	3	0	1	1
BP	positive regulation of intrinsic apoptotic signaling pathway in response to DNA damage	9	0	1	1
MF	D3 vitamins binding	3	0	1	1
MF	chemoattractant activity involved in axon guidance	2	0	1	1
MF	alpha-aminoacyl-tRNA binding	3	0	1	1
BP	regulation of leukocyte adhesion to arterial endothelial cell	5	0	1	1
BP	tight junction disassembly	5	0	1	1
BP	regulation of tight junction disassembly	5	0	1	1
BP	positive regulation of tight junction disassembly	5	0	1	1
BP	positive regulation of CAMKK-AMPK signaling cascade	3	0	1	1
BP	ceramide phosphoethanolamine catabolic process	1	0	1	1
BP	negative regulation of protein localization to endosome	1	0	1	1
BP	negative regulation of calcium ion import across plasma membrane	8	0	1	1
MF	trimethylamine receptor activity	1	0	1	1
CC	GATOR1 complex	5	0	1	1
MF	single-strand break-containing DNA binding	1	0	1	1
CC	USH2 complex	4	0	1	1
BP	myofibroblast contraction	4	0	1	1
BP	positive regulation of mesoderm development	3	0	1	1
BP	negative regulation of receptor catabolic process	3	0	1	1
BP	regulation of interleukin-1-mediated signaling pathway	13	0	1	1
BP	negative regulation of integrin-mediated signaling pathway	5	0	1	1
BP	maltose catabolic process	1	0	1	1
BP	ribosomal subunit export from nucleus	12	0	1	1
BP	DNA-templated transcriptional start site selection	2	0	1	1
BP	transcriptional start site selection at RNA polymerase II promoter	2	0	1	1
CC	radial spoke head	5	0	1	1
MF	alpha-N-acetylgalactosaminide alpha-2,6-sialyltransferase activity	6	0	1	1
BP	positive regulation of type IIa hypersensitivity	4	0	1	1
BP	regulation of complement activation, lectin pathway	2	0	1	1
BP	negative regulation of complement activation, lectin pathway	2	0	1	1
BP	negative regulation of cellular extravasation	8	0	1	1
BP	negative regulation of T cell mediated immune response to tumor cell	11	0	1	1
BP	positive regulation of type II hypersensitivity	4	0	1	1
BP	lipid hydroxylation	7	0	1	1
BP	aortic valve formation	2	0	1	1
BP	pancreatic D cell differentiation	2	0	1	1
BP	lamellipodium assembly involved in ameboidal cell migration	1	0	1	1
MF	acyl-CoA dehydrogenase activity	12	0	1	1
MF	ethanolaminephosphotransferase activity	3	0	1	1
MF	[acyl-carrier-protein] S-malonyltransferase activity	2	0	1	1
MF	glucan 1,4-alpha-glucosidase activity	1	0	1	1
MF	glutamate 5-kinase activity	1	0	1	1
MF	glutamate-5-semialdehyde dehydrogenase activity	1	0	1	1
MF	phosphatidylinositol-3-phosphate phosphatase activity	11	0	1	1
MF	nicotinate phosphoribosyltransferase activity	1	0	1	1
MF	oligo-1,6-glucosidase activity	1	0	1	1
MF	bombesin receptor activity	1	0	1	1
MF	platelet-derived growth factor receptor activity	3	0	1	1
MF	receptor tyrosine kinase-like orphan receptor binding	1	0	1	1
MF	GDP-mannose transmembrane transporter activity	1	0	1	1
BP	starch metabolic process	1	0	1	1
BP	starch catabolic process	1	0	1	1
BP	malate metabolic process	9	0	1	1
BP	threonine metabolic process	3	0	1	1
BP	ornithine biosynthetic process	1	0	1	1
BP	phosphocreatine metabolic process	6	0	1	1
BP	phosphatidylserine catabolic process	4	0	1	1
BP	glutamine transport	9	0	1	1
CC	spectrin	9	0	1	1
CC	caspase complex	10	0	1	1
MF	P-type potassium transmembrane transporter activity	8	0	1	1
MF	photoreceptor activity	13	0	1	1
BP	zygote asymmetric cell division	1	0	1	1
BP	negative regulation of plasminogen activation	7	0	1	1
MF	NADPH pyrophosphatase activity	2	0	1	1
BP	positive regulation of satellite cell activation involved in skeletal muscle regeneration	2	0	1	1
BP	regulation of skeletal muscle contraction by regulation of release of sequestered calcium ion	4	0	1	1
MF	sodium-independent organic anion transmembrane transporter activity	15	0	1	1
BP	lactate transport	8	0	1	1
BP	fructose transmembrane transport	9	0	1	1
BP	ornithine transport	6	0	1	1
MF	cyclosporin A binding	9	0	1	1
BP	detection of fungus	2	0	1	1
BP	glycoside catabolic process	6	0	1	1
BP	synaptic vesicle budding from endosome	3	0	1	1
BP	endoplasmic reticulum membrane fusion	5	0	1	1
MF	S-malonyltransferase activity	2	0	1	1
MF	malonyltransferase activity	2	0	1	1
MF	rRNA (adenine) methyltransferase activity	7	0	1	1
BP	peroxisome fission	11	0	1	1
MF	glutamate binding	7	0	1	1
MF	oxidoreductase activity, acting on the CH-CH group of donors, quinone or related compound as acceptor	4	0	1	1
MF	short-chain fatty acyl-CoA dehydrogenase activity	4	0	1	1
MF	oxidative phosphorylation uncoupler activity	4	0	1	1
BP	protein geranylgeranylation	6	0	1	1
BP	2-oxobutyrate catabolic process	1	0	1	1
BP	lateral geniculate nucleus development	1	0	1	1
BP	extension of a leading process involved in cell motility in cerebral cortex radial glia guided migration	1	0	1	1
MF	glycine-gated chloride ion channel activity	1	0	1	1
CC	AP-2 adaptor complex	12	0	1	1
CC	clathrin coat of endocytic vesicle	12	0	1	1
MF	acetylcholine receptor inhibitor activity	6	0	1	1
BP	negative regulation of granulocyte differentiation	10	0	1	1
CC	BLOC-3 complex	2	0	1	1
BP	rRNA pseudouridine synthesis	8	0	1	1
MF	lithium ion binding	2	0	1	1
BP	subtelomeric heterochromatin formation	10	0	1	1
MF	angiotensin receptor binding	8	0	1	1
BP	bombesin receptor signaling pathway	1	0	1	1
BP	telomere maintenance via semi-conservative replication	9	0	1	1
BP	regulation of synaptic transmission, cholinergic	9	0	1	1
BP	regulation of mismatch repair	4	0	1	1
CC	CBM complex	5	0	1	1
BP	regulation of protein oligomerization	7	0	1	1
CC	cis-Golgi network membrane	13	0	1	1
BP	response to vitamin E	7	0	1	1
BP	response to vitamin B2	2	0	1	1
BP	UDP-D-xylose metabolic process	1	0	1	1
BP	UDP-D-xylose biosynthetic process	1	0	1	1
BP	phospholipid efflux	14	0	1	1
BP	ribosome localization	12	0	1	1
MF	very-low-density lipoprotein particle binding	5	0	1	1
BP	negative regulation of glial cell apoptotic process	9	0	1	1
CC	SMN-Gemin2 complex	1	0	1	1
CC	microtubule organizing center attachment site	11	0	1	1
CC	meiotic nuclear membrane microtubule tethering complex	11	0	1	1
BP	gonad morphogenesis	2	0	1	1
MF	DNA demethylase activity	5	0	1	1
MF	broad specificity oxidative DNA demethylase activity	5	0	1	1
BP	TRAM-dependent toll-like receptor signaling pathway	3	0	1	1
BP	TRAM-dependent toll-like receptor 4 signaling pathway	3	0	1	1
BP	memory T cell extravasation	2	0	1	1
BP	lactate transmembrane transport	8	0	1	1
BP	testosterone secretion	3	0	1	1
BP	response to trichostatin A	2	0	1	1
BP	cellular response to trichostatin A	2	0	1	1
BP	response to erythropoietin	13	0	1	1
BP	dendritic cell homeostasis	2	0	1	1
BP	oxytocin production	1	0	1	1
BP	vascular endothelial growth factor receptor-2 signaling pathway	6	0	1	1
MF	arachidonate 8(S)-lipoxygenase activity	2	0	1	1
CC	histone H3-K14 acetyltransferase complex	2	0	1	1
MF	tyrosine 3-monooxygenase activator activity	1	0	1	1
BP	cellular response to glyoxal	1	0	1	1
MF	L-dopa decarboxylase activator activity	1	0	1	1
BP	chemoattraction of serotonergic neuron axon	1	0	1	1
MF	protein deglycase activity	1	0	1	1
BP	error-prone translesion synthesis	12	0	1	1
MF	ISG15 transferase activity	4	0	1	1
BP	phosphagen biosynthetic process	6	0	1	1
CC	MHC class II protein complex	14	0	1	1
BP	anagen	5	0	1	1
BP	amino acid activation for nonribosomal peptide biosynthetic process	1	0	1	1
BP	amino acid import	2	0	1	1
BP	NAD transport	5	0	1	1
BP	CTP salvage	3	0	1	1
BP	positive regulation of circadian sleep/wake cycle, non-REM sleep	4	0	1	1
BP	thymidine biosynthetic process	5	0	1	1
BP	nucleobase catabolic process	5	0	1	1
BP	deoxyribonucleoside biosynthetic process	5	0	1	1
BP	pyrimidine deoxyribonucleoside biosynthetic process	5	0	1	1
BP	negative regulation of vitamin metabolic process	6	0	1	1
BP	formaldehyde biosynthetic process	1	0	1	1
BP	glycolate biosynthetic process	1	0	1	1
BP	phosphocreatine biosynthetic process	6	0	1	1
BP	sphinganine biosynthetic process	2	0	1	1
BP	positive regulation of viral entry into host cell	15	0	1	1
BP	CDP metabolic process	2	0	1	1
BP	CDP biosynthetic process	2	0	1	1
MF	lactosylceramide 1,3-N-acetyl-beta-D-glucosaminyltransferase activity	1	0	1	1
MF	[hydroxymethylglutaryl-CoA reductase (NADPH)] kinase activity	2	0	1	1
MF	fatty acid peroxidase activity	1	0	1	1
MF	glucuronolactone reductase activity	1	0	1	1
MF	ubiquinone binding	5	0	1	1
MF	UDP-glucuronate decarboxylase activity	1	0	1	1
BP	eye pigmentation	4	0	1	1
MF	phytanoyl-CoA dioxygenase activity	1	0	1	1
MF	calcium-induced calcium release activity	5	0	1	1
BP	otolith development	11	0	1	1
BP	formation of anatomical boundary	7	0	1	1
MF	delta7-sterol 5(6)-desaturase activity	1	0	1	1
BP	negative regulation of lipoprotein metabolic process	5	0	1	1
BP	negative regulation of sulfur metabolic process	2	0	1	1
BP	exocyst localization	6	0	1	1	EXOC3
MF	DNA (cytosine-5-)-methyltransferase activity, acting on CpG substrates	1	0	1	1
BP	regulation of timing of anagen	5	0	1	1
BP	lysophospholipid transport	3	0	1	1
MF	oxidoreductase activity, acting on the CH-CH group of donors, with a flavin as acceptor	12	0	1	1
BP	ventricular cardiac muscle cell development	13	0	1	1
BP	parathyroid gland development	7	0	1	1
BP	hard palate development	9	0	1	1
BP	regulation of ovulation	3	0	1	1
BP	bone trabecula formation	10	0	1	1
BP	lung saccule development	9	0	1	1
BP	regulation of gastric acid secretion	7	0	1	1
BP	chondroblast differentiation	5	0	1	1
BP	lateral sprouting involved in mammary gland duct morphogenesis	1	0	1	1
BP	mesenchymal-epithelial cell signaling involved in prostate gland development	2	0	1	1
BP	cell migration involved in coronary vasculogenesis	2	0	1	1
BP	uterus morphogenesis	6	0	1	1
BP	regulation of chondrocyte development	6	0	1	1
BP	cellular response to methionine	7	0	1	1
BP	T follicular helper cell differentiation	11	0	1	1
BP	cilium disassembly	12	0	1	1
CC	MICOS complex	7	0	1	1
MF	histone H3K27me3 reader activity	6	0	1	1
CC	Tapasin-ERp57 complex	2	0	1	1	TAPBP
CC	phagophore	3	0	1	1
MF	4-hydroxybutyrate receptor activity	1	0	1	1
BP	D-serine metabolic process	2	0	1	1
MF	thyroid hormone binding	5	0	1	1
BP	response to bacterial lipopeptide	11	0	1	1
BP	negative regulation of fat cell proliferation	5	0	1	1
MF	death domain binding	9	0	1	1
MF	L-glutamine aminotransferase activity	3	0	1	1
BP	regulation of centromeric sister chromatid cohesion	4	0	1	1
MF	high-density lipoprotein particle receptor binding	3	0	1	1
MF	protein-glycine ligase activity, initiating	2	0	1	1
MF	medium-chain fatty acyl-CoA dehydrogenase activity	3	0	1	1
BP	response to parathyroid hormone	12	0	1	1
BP	cellular response to bacterial lipoprotein	11	0	1	1
BP	cellular response to bacterial lipopeptide	11	0	1	1
BP	cellular response to muramyl dipeptide	9	0	1	1
CC	piP-body	6	0	1	1
BP	macula densa development	1	0	1	1
BP	metanephric juxtaglomerular apparatus development	1	0	1	1
BP	metanephric macula densa development	1	0	1	1
CC	perineuronal net	10	0	1	1
BP	positive regulation by symbiont of entry into host	15	0	1	1
BP	response to phenylpropanoid	8	0	1	1
MF	tRNA (L-threonylcarbamoyladenosine(37)-C2) methyltransferase activity	1	0	1	1
BP	Golgi to lysosome transport	11	0	1	1
MF	STAT family protein binding	11	0	1	1
BP	trans-Golgi network membrane organization	2	0	1	1
BP	regulation of membrane repolarization during action potential	11	0	1	1
BP	postsynaptic neurotransmitter receptor diffusion trapping	11	0	1	1
BP	inhibitory chemical synaptic transmission	2	0	1	1
BP	regulation of protein catabolic process at presynapse, modulating synaptic transmission	1	0	1	1
BP	regulation of action potential firing threshold	1	0	1	1
BP	atrial cardiac muscle cell membrane repolarization	9	0	1	1
BP	neurotransmitter receptor diffusion trapping	11	0	1	1
BP	negative regulation of inflammatory response to wounding	10	0	1	1
BP	guanine deglycation	1	0	1	1
BP	guanine deglycation, methylglyoxal removal	1	0	1	1
BP	guanine deglycation, glyoxal removal	1	0	1	1
CC	nuclear membrane protein complex	11	0	1	1
CC	nuclear membrane microtubule tethering complex	11	0	1	1
BP	tRNA C3-cytosine methylation	2	0	1	1
BP	protein localization to ERGIC	1	0	1	1
BP	cytosol to ERGIC protein transport	1	0	1	1
BP	apoptotic process in response to mitochondrial fragmentation	2	0	1	1
BP	regulation of translation at synapse	6	0	1	1
MF	mitochondrial proton-transporting ATP synthase complex binding	2	0	1	1
MF	calcium ion sequestering activity	1	0	1	1
MF	monoatomic cation:bicarbonate symporter activity	13	0	1	1
BP	CARD8 inflammasome complex assembly	5	0	1	1
BP	regulation of oxytocin production	1	0	1	1
BP	positive regulation of oxytocin production	1	0	1	1
MF	histone H2BS36 kinase activity	2	0	1	1
MF	amino acid:monoatomic cation antiporter activity	4	0	1	1
MF	histone ubiquitin ligase activity	12	0	1	1
MF	histone H2B kinase activity	2	0	1	1
MF	nitric oxide dioxygenase activity, heme protein as donor	1	0	1	1
BP	amyloid-beta clearance by transcytosis	7	0	1	1
MF	2-oxoadipate dehydrogenase activity	1	0	1	1
BP	extracellular regulation of signal transduction	12	0	1	1
BP	extracellular negative regulation of signal transduction	12	0	1	1
BP	negative regulation of cytoplasmic translational elongation	2	0	1	1
BP	positive regulation of long-term synaptic depression	6	0	1	1
BP	dextrin catabolic process	1	0	1	1
BP	positive regulation of mitochondrial outer membrane permeabilization involved in apoptotic signaling pathway	9	0	1	1
BP	regulation of response to reactive oxygen species	10	0	1	1
BP	negative regulation of ephrin receptor signaling pathway	1	0	1	1
BP	succinyl-CoA catabolic process	6	0	1	1
MF	catecholamine binding	11	0	1	1
BP	positive regulation of chorionic trophoblast cell proliferation	1	0	1	1
BP	response to fenofibrate	2	0	1	1
BP	L-histidine transport	4	0	1	1
BP	positive regulation of extrinsic apoptotic signaling pathway via death domain receptors	12	0	1	1
BP	regulation of positive thymic T cell selection	3	0	1	1
BP	regulation of death-inducing signaling complex assembly	1	0	1	1
BP	negative regulation of death-inducing signaling complex assembly	1	0	1	1
BP	negative regulation of TRAIL-activated apoptotic signaling pathway	1	0	1	1
BP	L-dopa metabolic process	1	0	1	1
BP	L-dopa biosynthetic process	1	0	1	1
BP	glyoxal metabolic process	1	0	1	1
BP	glyoxal catabolic process	1	0	1	1
BP	regulation of L-dopa biosynthetic process	1	0	1	1
BP	positive regulation of L-dopa biosynthetic process	1	0	1	1
BP	positive regulation of gap junction assembly	6	0	1	1
BP	negative regulation of wound healing, spreading of epidermal cells	5	0	1	1
BP	negative regulation of p38MAPK cascade	9	0	1	1
BP	monounsaturated fatty acid biosynthetic process	1	0	1	1
BP	cellular response to aldosterone	6	0	1	1
BP	protein localization to microvillus	2	0	1	1
BP	negative regulation of telomere capping	8	0	1	1
BP	response to phorbol 13-acetate 12-myristate	14	0	1	1
BP	positive regulation of shelterin complex assembly	1	0	1	1
BP	negative regulation of establishment of protein localization to telomere	1	0	1	1
BP	regulation of establishment of RNA localization to telomere	1	0	1	1
BP	negative regulation of establishment of RNA localization to telomere	1	0	1	1
BP	regulation of establishment of protein-containing complex localization to telomere	1	0	1	1
BP	negative regulation of establishment of protein-containing complex localization to telomere	1	0	1	1
BP	negative regulation of cell proliferation in midbrain	1	0	1	1
BP	positive regulation of cytochrome-c oxidase activity	1	0	1	1
BP	regulation of membrane repolarization during atrial cardiac muscle cell action potential	1	0	1	1
BP	negative regulation of membrane repolarization during atrial cardiac muscle cell action potential	1	0	1	1
BP	otic placode development	2	0	1	1
BP	telomere-telomerase complex assembly	1	0	1	1
