## Supplementary Tables for "Development and cross-tissue validation of a methylation profile score for the cortisol response to stress" (part 2 of 2)

### Sheet: 8_gsea_go (continued)
ONTOLOGY	TERM	N	DE	P.DE	FDR	SigGenesInSet
BP	positive regulation of calcium ion import across plasma membrane	10	0	1	1
BP	regulation of mRNA cis splicing, via spliceosome	3	0	1	1
BP	positive regulation of mRNA cis splicing, via spliceosome	3	0	1	1
BP	protein localization to lipid droplet	4	0	1	1
CC	sulfurtransferase complex	7	0	1	1
MF	glyoxalase (glycolic acid-forming) activity	1	0	1	1
CC	Parkin-FBXW7-Cul1 ubiquitin ligase complex	3	0	1	1
BP	mitochondrion-endoplasmic reticulum membrane tethering	8	0	1	1
BP	GDP-mannose transmembrane transport	1	0	1	1
CC	proximal dendrite	8	0	1	1
CC	titin-telethonin complex	2	0	1	1
BP	positive regulation of amino acid biosynthetic process	1	0	1	1
BP	negative regulation of Rho-dependent protein serine/threonine kinase activity	2	0	1	1
BP	regulation of NMDA receptor activity	4	0	1	1
BP	negative regulation of primary miRNA processing	3	0	1	1
BP	regulation of testosterone secretion	3	0	1	1
BP	positive regulation of testosterone secretion	3	0	1	1
BP	positive regulation of T cell activation via T cell receptor contact with antigen bound to MHC molecule on antigen presenting cell	3	0	1	1
CC	phosphopyruvate hydratase complex	3	0	1	1
BP	sulfate assimilation	2	0	1	1
MF	RNA polymerase III general transcription initiation factor binding	3	0	1	1
BP	DNA-templated transcription open complex formation	1	0	1	1
BP	protein-DNA complex remodeling	1	0	1	1
MF	aminoacyl-tRNA deacylase activity	13	0	1	1
BP	B-1a B cell differentiation	2	0	1	1
BP	peripheral B cell tolerance induction	1	0	1	1
BP	antigen processing and presentation of endogenous peptide antigen via MHC class Ib via ER pathway	1	0	1	1
BP	antigen processing and presentation of endogenous peptide antigen via MHC class Ib via ER pathway, TAP-dependent	1	0	1	1
BP	respiratory burst involved in inflammatory response	9	0	1	1
BP	negative regulation of chronic inflammatory response to antigenic stimulus	1	0	1	1
BP	determination of left/right asymmetry in lateral mesoderm	9	0	1	1
BP	Purkinje myocyte differentiation	1	0	1	1
BP	optic cup formation involved in camera-type eye development	2	0	1	1
MF	N4-(beta-N-acetylglucosaminyl)-L-asparaginase activity	1	0	1	1
MF	adenylylsulfate kinase activity	2	0	1	1
MF	carbonyl reductase (NADPH) activity	10	0	1	1
MF	dihydropyrimidinase activity	2	0	1	1
MF	hydroxyacylglutathione hydrolase activity	3	0	1	1
MF	hydroxymethylbilane synthase activity	1	0	1	1
MF	hydroxymethylglutaryl-CoA synthase activity	2	0	1	1
MF	squalene monooxygenase activity	1	0	1	1
MF	beta-mannosidase activity	1	0	1	1
MF	phosphogluconate dehydrogenase (decarboxylating) activity	1	0	1	1
MF	phosphopyruvate hydratase activity	3	0	1	1
MF	sulfate adenylyltransferase activity	2	0	1	1
MF	sulfate adenylyltransferase (ATP) activity	2	0	1	1
MF	transketolase activity	2	0	1	1
MF	glutamine-tRNA ligase activity	1	0	1	1
MF	complement receptor activity	9	0	1	1
MF	macrophage colony-stimulating factor receptor activity	2	0	1	1
MF	GTPase inhibitor activity	12	0	1	1
MF	interleukin-10 receptor binding	1	0	1	1
MF	nucleoside:sodium symporter activity	4	0	1	1
MF	CMP-N-acetylneuraminate transmembrane transporter activity	1	0	1	1
CC	nuclear lamina	13	0	1	1
CC	transcription factor TFIIA complex	5	0	1	1
BP	'de novo' pyrimidine nucleobase biosynthetic process	6	0	1	1
BP	glutaminyl-tRNA aminoacylation	1	0	1	1
BP	phospholipid transfer to membrane	3	0	1	1
BP	Mo-molybdopterin cofactor biosynthetic process	6	0	1	1
BP	uroporphyrinogen III biosynthetic process	2	0	1	1
BP	JUN phosphorylation	1	0	1	1
MF	peptide-methionine (S)-S-oxide reductase activity	1	0	1	1
MF	tRNA guanylyltransferase activity	1	0	1	1
MF	JUN kinase binding	11	0	1	1
MF	protein-tyrosine sulfotransferase activity	2	0	1	1
BP	ribonucleoside triphosphate catabolic process	2	0	1	1
BP	pyrimidine ribonucleoside triphosphate biosynthetic process	14	0	1	1	NME2
BP	menaquinone metabolic process	6	0	1	1
BP	toxin catabolic process	5	0	1	1
BP	farnesyl diphosphate biosynthetic process, mevalonate pathway	2	0	1	1
BP	globoside biosynthetic process via lactosylceramide	1	0	1	1
BP	positive regulation of phosphatase activity	4	0	1	1
BP	negative regulation of phosphatase activity	3	0	1	1
BP	regulation of amino acid import across plasma membrane	14	0	1	1
BP	peripheral nervous system axon regeneration	8	0	1	1
MF	pyrimidine- and adenosine-specific:sodium symporter activity	4	0	1	1
MF	nucleobase:monoatomic cation symporter activity	4	0	1	1
MF	formate transmembrane transporter activity	1	0	1	1
BP	formate transport	1	0	1	1
BP	CMP-N-acetylneuraminate transmembrane transport	1	0	1	1
BP	mannitol transmembrane transport	1	0	1	1
BP	L-leucine transport	10	0	1	1
BP	diadenosine polyphosphate catabolic process	4	0	1	1
MF	formyltetrahydrofolate dehydrogenase activity	2	0	1	1
MF	NAD(P)H oxidase H2O2-forming activity	10	0	1	1
BP	meiotic chromosome movement towards spindle pole	3	0	1	1
BP	protein arginylation	2	0	1	1
MF	transketolase or transaldolase activity	4	0	1	1
BP	establishment of viral latency	2	0	1	1
BP	UDP-N-acetylgalactosamine metabolic process	3	0	1	1
BP	pentose biosynthetic process	1	0	1	1
BP	D-gluconate metabolic process	1	0	1	1
BP	Mo-molybdopterin cofactor metabolic process	6	0	1	1
MF	IgG binding	12	0	1	1
BP	vestibulocochlear nerve development	11	0	1	1
BP	nucleus accumbens development	1	0	1	1
BP	postganglionic parasympathetic fiber development	2	0	1	1
BP	hypothalamus gonadotrophin-releasing hormone neuron differentiation	7	0	1	1
BP	hypothalamus gonadotrophin-releasing hormone neuron development	7	0	1	1
MF	L-malate dehydrogenase (NAD+) activity	4	0	1	1
MF	neurotensin receptor activity, non-G protein-coupled	1	0	1	1
MF	lactose binding	2	0	1	1
BP	Cajal body organization	4	0	1	1
BP	astral microtubule organization	11	0	1	1
MF	CCR1 chemokine receptor binding	6	0	1	1
MF	CCR3 chemokine receptor binding	5	0	1	1
BP	regulation of glucocorticoid biosynthetic process	10	0	1	1
BP	negative regulation of translational initiation in response to stress	5	0	1	1
MF	single guanine insertion binding	3	0	1	1
BP	IMP salvage	4	0	1	1
BP	peripheral nervous system myelin formation	3	0	1	1
BP	regulation of prostaglandin secretion	12	0	1	1
BP	positive regulation of prostaglandin secretion	12	0	1	1
BP	molybdopterin cofactor biosynthetic process	6	0	1	1
MF	MutSalpha complex binding	7	0	1	1
BP	response to bacterial lipoprotein	12	0	1	1
BP	low-density lipoprotein receptor particle metabolic process	6	0	1	1
BP	low-density lipoprotein particle receptor catabolic process	6	0	1	1
BP	regulation of low-density lipoprotein particle receptor catabolic process	6	0	1	1
BP	negative regulation of natural killer cell activation	11	0	1	1
BP	transforming growth factor beta2 production	8	0	1	1
BP	regulation of transforming growth factor beta2 production	8	0	1	1
BP	positive regulation of inositol trisphosphate biosynthetic process	4	0	1	1
CC	Rad51B-Rad51C-Rad51D-XRCC2 complex	4	0	1	1
BP	regulation of peptidyl-serine phosphorylation of STAT protein	3	0	1	1
MF	L-methionine:thioredoxin-disulfide S-oxidoreductase activity	1	0	1	1
MF	lipoyl(octanoyl) transferase activity	1	0	1	1
BP	nucleoside bisphosphate biosynthetic process	2	0	1	1
BP	ribonucleoside bisphosphate biosynthetic process	2	0	1	1
BP	purine nucleoside bisphosphate biosynthetic process	2	0	1	1
BP	purine ribonucleoside bisphosphate biosynthetic process	2	0	1	1
BP	positive regulation of toll-like receptor 2 signaling pathway	7	0	1	1
CC	integrin alpha5-beta1 complex	2	0	1	1
BP	positive regulation of urine volume	12	0	1	1
BP	glucocorticoid secretion	14	0	1	1
BP	androgen secretion	1	0	1	1
CC	senescence-associated heterochromatin focus	4	0	1	1
BP	RNA capping	15	0	1	1
CC	growth factor complex	8	0	1	1
MF	L-methionine-(S)-S-oxide reductase activity	1	0	1	1
MF	vascular endothelial growth factor binding	4	0	1	1
MF	triacyl lipopeptide binding	1	0	1	1
BP	serine phosphorylation of STAT protein	3	0	1	1
BP	nuclear receptor-mediated glucocorticoid signaling pathway	13	0	1	1
MF	glycosphingolipid binding	11	0	1	1
MF	inositol 1,3,4,5 tetrakisphosphate binding	5	0	1	1
BP	molybdopterin cofactor metabolic process	6	0	1	1
CC	axonal spine	2	0	1	1
MF	G protein-coupled UTP receptor activity	2	0	1	1
BP	positive regulation of MHC class II biosynthetic process	15	0	1	1
MF	interleukin-1 type I receptor antagonist activity	1	0	1	1
MF	interleukin-1 type II receptor antagonist activity	1	0	1	1
BP	positive regulation of T-helper 1 cell differentiation	6	0	1	1
BP	negative regulation of action potential	5	0	1	1
BP	negative regulation of bone resorption	15	0	1	1
BP	negative regulation of sister chromatid cohesion	3	0	1	1
BP	D-amino acid metabolic process	4	0	1	1
BP	uroporphyrinogen III metabolic process	2	0	1	1
BP	retinal cone cell development	11	0	1	1
BP	gamma-delta T cell proliferation	1	0	1	1
BP	positive regulation of gamma-delta T cell activation	11	0	1	1
MF	tapasin binding	1	0	1	1
BP	inter-Golgi cisterna vesicle-mediated transport	2	0	1	1
BP	snoRNA localization	4	0	1	1
BP	myoblast development	4	0	1	1
MF	L-xylulose reductase (NADPH) activity	1	0	1	1
MF	omega-hydroxydecanoate dehydrogenase activity	1	0	1	1
MF	fucokinase activity	1	0	1	1
BP	3'-phosphoadenosine 5'-phosphosulfate biosynthetic process	2	0	1	1
MF	phosphothreonine residue binding	3	0	1	1
BP	negative regulation of positive chemotaxis	1	0	1	1
BP	thermoception	8	0	1	1
BP	prosthetic group metabolic process	6	0	1	1
BP	positive regulation of ubiquitin-protein transferase activity	10	0	1	1
BP	corticotropin secretion	8	0	1	1
BP	negative regulation of synapse assembly	10	0	1	1
BP	Golgi to secretory granule transport	3	0	1	1
BP	negative regulation of cardiac muscle cell proliferation	13	0	1	1
BP	prolactin secreting cell differentiation	2	0	1	1
BP	regulation of cilium beat frequency involved in ciliary motility	9	0	1	1
BP	negative regulation of cytokine activity	1	0	1	1
BP	pattern specification involved in kidney development	8	0	1	1
BP	paramesonephric duct development	4	0	1	1
BP	Wnt protein secretion	5	0	1	1
BP	regulation of Wnt protein secretion	5	0	1	1
BP	tRNA aminoacylation for mitochondrial protein translation	8	0	1	1
CC	synaptobrevin 2-SNAP-25-syntaxin-3-complexin complex	2	0	1	1
BP	centromeric sister chromatid cohesion	10	0	1	1
BP	mitochondrial tRNA modification	9	0	1	1
BP	global genome nucleotide-excision repair	2	0	1	1
BP	regulation of neutrophil mediated killing of symbiont cell	4	0	1	1
MF	connexin binding	5	0	1	1
BP	cellular response to vitamin B1	1	0	1	1
CC	MMXD complex	4	0	1	1
BP	renal system pattern specification	8	0	1	1
BP	glomerulus vasculature morphogenesis	6	0	1	1
BP	glomerular capillary formation	6	0	1	1
BP	nephric duct formation	5	0	1	1
BP	metanephric distal tubule development	7	0	1	1
BP	metanephric nephron tubule epithelial cell differentiation	6	0	1	1
BP	regulation of metanephric nephron tubule epithelial cell differentiation	6	0	1	1
BP	blood coagulation, common pathway	2	0	1	1
BP	establishment of integrated proviral latency	1	0	1	1
BP	adenylate cyclase-activating adrenergic receptor signaling pathway involved in heart process	1	0	1	1
BP	positive regulation of deacetylase activity	1	0	1	1
MF	malonyl-CoA synthetase activity	1	0	1	1
BP	malonate catabolic process	1	0	1	1
BP	scaRNA localization to Cajal body	4	0	1	1
BP	L-kynurenine catabolic process	4	0	1	1
BP	presynaptic membrane organization	8	0	1	1
MF	MADS box domain binding	1	0	1	1
CC	Rad6-Rad18 complex	1	0	1	1
BP	establishment of RNA localization to telomere	3	0	1	1
BP	establishment of protein-containing complex localization to telomere	3	0	1	1
MF	collagen fibril binding	3	0	1	1
CC	extrinsic component of neuronal dense core vesicle membrane	1	0	1	1
BP	symmetric cell division	1	0	1	1
CC	extrinsic component of dense core granule membrane	1	0	1	1
BP	regulation of synaptic membrane adhesion	4	0	1	1
MF	voltage-gated monoatomic ion channel activity involved in regulation of presynaptic membrane potential	11	0	1	1
BP	regulation of translation at synapse, modulating synaptic transmission	5	0	1	1
BP	aminoacyl-tRNA metabolism involved in translational fidelity	13	0	1	1
MF	zinc ion sensor activity	1	0	1	1
MF	isoprenoid diphosphate phosphatase activity	2	0	1	1
MF	11-cis-retinol dehydrogenase (NAD+) activity	2	0	1	1
BP	regulation of tRNA methylation	1	0	1	1
BP	positive regulation of elastin catabolic process	1	0	1	1
CC	TTT Hsp90 cochaperone complex	3	0	1	1
BP	regulation of hippocampal neuron apoptotic process	6	0	1	1
CC	reelin complex	1	0	1	1
BP	intermembrane phospholipid transfer	1	0	1	1
MF	U6 snRNA (adenine-(43)-N(6))-methyltransferase activity	1	0	1	1
CC	distal portion of axoneme	1	0	1	1
MF	phosphorylation-dependent protein binding	10	0	1	1
MF	folic acid:proton symporter activity	1	0	1	1
MF	zinc ion sequestering activity	1	0	1	1
CC	CARD8 inflammasome complex	1	0	1	1
BP	positive regulation of pyroptotic inflammatory response	7	0	1	1
MF	phosphate ion uniporter activity	2	0	1	1
BP	regulation of deacetylase activity	1	0	1	1
BP	regulation of protein K63-linked ubiquitination	13	0	1	1
BP	D-xylulose 5-phosphate biosynthetic process	1	0	1	1
BP	regulation of lymphangiogenesis	7	0	1	1
BP	response to capsazepine	1	0	1	1
BP	regulation of lateral motor column neuron migration	1	0	1	1
BP	positive regulation of lateral motor column neuron migration	1	0	1	1
BP	regulation of response to cell cycle checkpoint signaling	2	0	1	1
BP	regulation of response to DNA integrity checkpoint signaling	2	0	1	1
BP	positive regulation of protein K48-linked ubiquitination	3	0	1	1
BP	positive regulation of prolactin secretion	2	0	1	1
BP	isoprenoid biosynthetic process via mevalonate	2	0	1	1
BP	protein localization to photoreceptor outer segment	7	0	1	1
BP	protein localization to photoreceptor connecting cilium	1	0	1	1
BP	regulation of amino acid transmembrane transport	14	0	1	1
BP	glycine import across plasma membrane	6	0	1	1
BP	positive regulation of eating behavior	4	0	1	1
BP	positive regulation of dopaminergic neuron differentiation	3	0	1	1
BP	response to formaldehyde	1	0	1	1
BP	negative regulation of protein localization to cell cortex	1	0	1	1
BP	negative regulation of guanyl-nucleotide exchange factor activity	5	0	1	1
BP	regulation of motor neuron migration	1	0	1	1
BP	positive regulation of motor neuron migration	1	0	1	1
BP	protein K33-linked deubiquitination	4	0	1	1
BP	cellular response to leucine starvation	12	0	1	1
CC	platelet-derived growth factor receptor-ligand complex	2	0	1	1
MF	RNA 5'-gamma-phosphate methyltransferase activity	1	0	1	1
CC	phospholamban complex	1	0	1	1
CC	Nkx-2.5 complex	1	0	1	1
BP	response to melanocyte-stimulating hormone	3	0	1	1
CC	CSF1-CSF1R complex	2	0	1	1
CC	VCP-NSFL1C complex	2	0	1	1
BP	establishment of blood-retinal barrier	4	0	1	1
BP	positive regulation of DNA-templated DNA replication	14	0	1	1
BP	regulation of macrophage apoptotic process	10	0	1	1
BP	regulation of endocannabinoid signaling pathway	3	0	1	1
BP	regulation of tRNA processing	1	0	1	1
BP	regulation of defecation	1	0	1	1
BP	negative regulation of defecation	1	0	1	1
BP	negative regulation of synapse maturation	3	0	1	1
BP	regulation of AMPA receptor activity	10	0	1	1
BP	negative regulation of T cell extravasation	1	0	1	1
BP	regulation of T cell costimulation	5	0	1	1
BP	positive regulation of mesenchymal cell proliferation involved in ureter development	2	0	1	1
BP	negative regulation of cytoplasmic translation	9	0	1	1
BP	regulation of androgen secretion	1	0	1	1
BP	positive regulation of androgen secretion	1	0	1	1
BP	positive regulation of skeletal muscle cell differentiation	9	0	1	1
BP	regulation of semaphorin-plexin signaling pathway	3	0	1	1
MF	DNA strand exchange activity	2	0	1	1
BP	transcription-dependent tethering of RNA polymerase II gene DNA at nuclear periphery	7	0	1	1
MF	TFIID-class transcription factor complex binding	10	0	1	1
MF	RNA polymerase I cis-regulatory region sequence-specific DNA binding	1	0	1	1
BP	acetylcholine catabolic process in synaptic cleft	2	0	1	1
BP	selenocysteine incorporation	9	0	1	1
BP	oocyte growth	4	0	1	1
MF	peptide YY receptor activity	3	0	1	1
BP	diet induced thermogenesis	12	0	1	1
BP	brain renin-angiotensin system	2	0	1	1
BP	stimulatory killer cell immunoglobulin-like receptor signaling pathway	1	0	1	1
BP	regulation of antigen processing and presentation of peptide antigen via MHC class I	2	0	1	1
BP	negative regulation of antigen processing and presentation of peptide antigen via MHC class I	2	0	1	1
BP	regulation of acute inflammatory response to antigenic stimulus	15	0	1	1
MF	bent DNA binding	1	0	1	1
MF	telomerase activity	6	0	1	1
MF	L-glutamate N-acetyltransferase activity	1	0	1	1
MF	asparagine synthase (glutamine-hydrolyzing) activity	2	0	1	1
MF	glucosamine 6-phosphate N-acetyltransferase activity	1	0	1	1
MF	ketohexokinase activity	1	0	1	1
MF	alpha-amylase activity	2	0	1	1
MF	ornithine aminotransferase activity	1	0	1	1
MF	poly(ADP-ribose) glycohydrolase activity	2	0	1	1
MF	prolactin receptor binding	2	0	1	1
MF	volume-sensitive anion channel activity	10	0	1	1
MF	high-affinity phosphate:sodium symporter activity	1	0	1	1
CC	perichromatin fibrils	5	0	1	1
CC	nucleolus organizer region	1	0	1	1
BP	fructose 6-phosphate metabolic process	14	0	1	1
BP	ITP catabolic process	1	0	1	1
BP	cAMP catabolic process	9	0	1	1
BP	7-methylguanosine mRNA capping	7	0	1	1
BP	translational readthrough	9	0	1	1
BP	asparagine biosynthetic process	2	0	1	1
BP	progesterone biosynthetic process	8	0	1	1
BP	nucleolus organization	15	0	1	1
MF	C-methyltransferase activity	5	0	1	1
MF	selenocysteine lyase activity	1	0	1	1
MF	site-specific DNA-methyltransferase (adenine-specific) activity	2	0	1	1
BP	purine ribonucleoside triphosphate catabolic process	1	0	1	1
BP	translational attenuation	2	0	1	1
BP	7-methylguanosine RNA capping	7	0	1	1
BP	response to high light intensity	5	0	1	1
CC	cytoplasmic side of endosome membrane	6	0	1	1
BP	L-arginine catabolic process to proline via ornithine	1	0	1	1
BP	heat acclimation	4	0	1	1
BP	negative regulation of fibroblast migration	12	0	1	1
BP	meiotic DNA double-strand break formation involved in reciprocal meiotic recombination	1	0	1	1
BP	positive regulation of synaptic vesicle priming	1	0	1	1
BP	negative regulation of centrosome duplication	12	0	1	1
CC	C zone	1	0	1	1
BP	esophagus smooth muscle contraction	2	0	1	1
MF	ABC-type glutathione S-conjugate transporter activity	8	0	1	1
BP	selenocysteine catabolic process	1	0	1	1
CC	insulin-like growth factor binding protein complex	5	0	1	1
BP	protein import	11	0	1	1
CC	aminoacyl-tRNA synthetase multienzyme complex	10	0	1	1
BP	peptidyl-cysteine methylation	1	0	1	1
BP	L-arginine catabolic process to L-proline	1	0	1	1
BP	L-arginine catabolic process to L-glutamate	1	0	1	1
MF	C-X3-C chemokine binding	5	0	1	1
BP	neural fold elevation formation	3	0	1	1
BP	Wnt signaling pathway involved in forebrain neuroblast division	1	0	1	1
MF	guanylate cyclase inhibitor activity	1	0	1	1
CC	nucleolar chromatin	1	0	1	1
CC	apolipoprotein B mRNA editing enzyme complex	6	0	1	1
BP	negative regulation of heterochromatin formation	5	0	1	1
BP	regulation of fever generation	8	0	1	1
MF	type 2 angiotensin receptor binding	2	0	1	1
MF	calcitonin receptor binding	2	0	1	1
MF	galanin receptor binding	2	0	1	1
MF	type 2 galanin receptor binding	2	0	1	1
MF	type 3 galanin receptor binding	2	0	1	1
MF	type 3 metabotropic glutamate receptor binding	3	0	1	1
BP	negative regulation of hormone biosynthetic process	7	0	1	1
BP	Ral protein signal transduction	6	0	1	1	RGL2
BP	interleukin-16 production	3	0	1	1
BP	regulation of interleukin-16 production	3	0	1	1
BP	positive regulation of transforming growth factor beta2 production	3	0	1	1
MF	calmodulin-dependent protein phosphatase activity	5	0	1	1
BP	cell cycle comprising mitosis without cytokinesis	1	0	1	1
BP	mitotic DNA replication checkpoint signaling	11	0	1	1
MF	cholesterol-5,6-oxide hydrolase activity	1	0	1	1
CC	phosphatidylinositol 3-kinase complex, class III, type I	3	0	1	1
CC	phosphatidylinositol 3-kinase complex, class III, type II	3	0	1	1
BP	response to type III interferon	11	0	1	1
BP	very-low-density lipoprotein particle remodeling	15	0	1	1
BP	embryonic heart tube anterior/posterior pattern specification	3	0	1	1
BP	NAD transmembrane transport	4	0	1	1
CC	histone locus body	4	0	1	1
BP	helper T cell enhancement of adaptive immune response	1	0	1	1
BP	tripeptide transmembrane transport	11	0	1	1
BP	dorsal aorta development	10	0	1	1
BP	osteoclast maturation	2	0	1	1
MF	ITP diphosphatase activity	1	0	1	1
MF	XTP diphosphatase activity	1	0	1	1
MF	interleukin-16 binding	1	0	1	1
MF	interleukin-16 receptor activity	1	0	1	1
BP	vacuole fusion, non-autophagic	2	0	1	1
BP	L-alanine metabolic process	4	0	1	1
BP	L-alanine catabolic process	4	0	1	1
BP	positive regulation of JUN kinase activity	12	0	1	1
CC	inhibin complex	2	0	1	1
CC	inhibin A complex	2	0	1	1
MF	histone H2A acetyltransferase activity	3	0	1	1
BP	regulation of monoatomic anion transport	13	0	1	1
BP	protein retention in Golgi apparatus	5	0	1	1
BP	clustering of voltage-gated potassium channels	4	0	1	1
BP	otolith mineralization	4	0	1	1
BP	positive regulation of intestinal cholesterol absorption	3	0	1	1
BP	positive regulation of mitotic cell cycle, embryonic	1	0	1	1
BP	regulation of T cell homeostatic proliferation	3	0	1	1
BP	UTP metabolic process	12	0	1	1	NME2
BP	negative regulation of centrosome cycle	12	0	1	1
MF	7-dehydrocholesterol reductase activity	1	0	1	1
BP	regulation of short-term neuronal synaptic plasticity	13	0	1	1
BP	positive regulation of mesodermal cell fate specification	1	0	1	1
MF	epidermal growth factor binding	4	0	1	1
BP	embryonic viscerocranium morphogenesis	10	0	1	1
BP	calcium ion-regulated exocytosis of neurotransmitter	15	0	1	1
MF	thiamine triphosphate phosphatase activity	1	0	1	1
MF	arachidonate binding	7	0	1	1
BP	regulation of lipoprotein metabolic process	13	0	1	1
MF	BH domain binding	8	0	1	1
BP	pointed-end actin filament capping	7	0	1	1
BP	protein delipidation	4	0	1	1
MF	NAD transmembrane transporter activity	4	0	1	1
MF	delta(3,5)-delta(2,4)-dienoyl-CoA isomerase activity	1	0	1	1
MF	S-(hydroxymethyl)glutathione dehydrogenase [NAD(P)+] activity	2	0	1	1
BP	negative regulation of cardiac muscle contraction	6	0	1	1
BP	maternal process involved in parturition	4	0	1	1
BP	negative regulation of post-transcriptional gene silencing	15	0	1	1
BP	synapse assembly involved in innervation	2	0	1	1
BP	positive regulation of penile erection	3	0	1	1
BP	trachea cartilage morphogenesis	3	0	1	1
BP	ventral spinal cord interneuron fate commitment	11	0	1	1
BP	cell fate commitment involved in pattern specification	11	0	1	1
BP	dichotomous subdivision of terminal units involved in salivary gland branching	4	0	1	1
BP	negative regulation of gene silencing by regulatory ncRNA	15	0	1	1
BP	endoplasmic reticulum-plasma membrane tethering	6	0	1	1
MF	all-trans retinol 3,4-desaturase activity	1	0	1	1
MF	all-trans retinal 3,4-desaturase activity	1	0	1	1
MF	all-trans retinoic acid 3,4-desaturase activity	1	0	1	1
MF	11-cis-retinal 3,4-desaturase activity	1	0	1	1
MF	GARP complex binding	1	0	1	1
BP	cellular heat acclimation	4	0	1	1
BP	thrombin-activated receptor signaling pathway	15	0	1	1
BP	intralumenal vesicle formation	4	0	1	1
CC	nuclear pore transmembrane ring	1	0	1	1
CC	U2-type post-mRNA release spliceosomal complex	3	0	1	1
MF	eukaryotic initiation factor eIF2 binding	3	0	1	1
BP	cellular response to food	1	0	1	1
BP	cellular response to cocaine	10	0	1	1
MF	N-box binding	1	0	1	1
BP	distal tubule morphogenesis	3	0	1	1
MF	poly-ADP-D-ribose binding	5	0	1	1
BP	calcium ion transmembrane transport via low voltage-gated calcium channel	1	0	1	1
MF	adipokinetic hormone binding	2	0	1	1
BP	base-excision repair, AP site formation via deaminated base removal	5	0	1	1
CC	deuterosome	6	0	1	1
BP	response to mitochondrial depolarisation	6	0	1	1
MF	rRNA small subunit aminocarboxypropyltransferase activity	1	0	1	1
MF	L-lysine:L-arginine antiporter activity	1	0	1	1
BP	positive regulation of hippocampal neuron apoptotic process	1	0	1	1
MF	triglyceride transfer activity	1	0	1	1
MF	zinc:proton antiporter activity	4	0	1	1
MF	histone H2AK15 ubiquitin ligase activity	1	0	1	1
MF	sodium,bicarbonate:chloride antiporter activity	3	0	1	1
MF	polyspecific organic cation:proton antiporter activity	2	0	1	1
MF	very-long-chain 3-oxoacyl-CoA reductase activity	1	0	1	1
BP	positive regulation of ferroptosis	2	0	1	1
MF	glycine-gated cation channel activity	3	0	1	1
BP	beta-arrestin-dependent dopamine receptor signaling pathway	5	0	1	1
BP	regulation of peptidyl-tyrosine autophosphorylation	1	0	1	1
BP	positive regulation of peptidyl-tyrosine autophosphorylation	1	0	1	1
BP	negative regulation of post-transcriptional gene silencing by regulatory ncRNA	15	0	1	1
BP	response to metformin	2	0	1	1
BP	positive regulation of relaxation of cardiac muscle	2	0	1	1
BP	positive regulation of intrinsic apoptotic signaling pathway in response to osmotic stress	1	0	1	1
BP	DNA strand elongation involved in cell cycle DNA replication	1	0	1	1
BP	regulation of copper ion transmembrane transport	1	0	1	1
BP	DNA strand elongation involved in nuclear cell cycle DNA replication	1	0	1	1
BP	DNA strand elongation involved in mitotic DNA replication	1	0	1	1
BP	regulation of opsonization	10	0	1	1
BP	regulation of meiotic DNA double-strand break formation	1	0	1	1
BP	positive regulation of meiotic DNA double-strand break formation	1	0	1	1
BP	positive regulation of cardiac conduction	1	0	1	1
BP	positive regulation of glutathione biosynthetic process	1	0	1	1
BP	positive regulation of protein localization to nucleolus	6	0	1	1
BP	regulation of membrane repolarization during ventricular cardiac muscle cell action potential	7	0	1	1
BP	negative regulation of cell fate determination	1	0	1	1
CC	neurosecretory vesicle	1	0	1	1
CC	S100A9 complex	1	0	1	1
BP	positive regulation of ribonucleoprotein complex localization	1	0	1	1
BP	regulation of ribosomal subunit export from nucleus	1	0	1	1
BP	positive regulation of ribosomal subunit export from nucleus	1	0	1	1
BP	regulation of ribosomal small subunit export from nucleus	1	0	1	1
BP	positive regulation of ribosomal small subunit export from nucleus	1	0	1	1
BP	regulation of pancreatic A cell differentiation	1	0	1	1
BP	negative regulation of pancreatic A cell differentiation	1	0	1	1
BP	negative regulation of hepatic stellate cell activation	2	0	1	1
MF	ferric-chelate reductase activity	3	0	1	1
CC	core TFIIH complex portion of holo TFIIH complex	2	0	1	1
MF	RNA polymerase I general transcription initiation factor activity	5	0	1	1
MF	urotensin II receptor activity	2	0	1	1
MF	pseudophosphatase activity	2	0	1	1
MF	aminocarboxymuconate-semialdehyde decarboxylase activity	1	0	1	1
BP	inter-male aggressive behavior	2	0	1	1
BP	desmosome assembly	7	0	1	1
BP	tRNA dihydrouridine synthesis	4	0	1	1
BP	brainstem development	7	0	1	1
MF	left-handed Z-DNA binding	1	0	1	1
MF	aryldialkylphosphatase activity	2	0	1	1
MF	asparaginase activity	2	0	1	1
MF	exo-alpha-sialidase activity	4	0	1	1
MF	glutamine-fructose-6-phosphate transaminase (isomerizing) activity	2	0	1	1
MF	phosphatidylinositol-4,5-bisphosphate 5-phosphatase activity	9	0	1	1
MF	interleukin-2 receptor activity	2	0	1	1
MF	interleukin-6 receptor activity	2	0	1	1
MF	dopamine neurotransmitter receptor activity	5	0	1	1
MF	neuropeptide Y receptor activity	9	0	1	1
MF	death receptor activity	11	0	1	1
MF	interleukin-2 receptor binding	5	0	1	1
CC	collagen type I trimer	2	0	1	1
CC	eukaryotic translation initiation factor 2 complex	3	0	1	1
CC	interleukin-2 receptor complex	2	0	1	1
CC	calcium- and calmodulin-dependent protein kinase complex	5	0	1	1
BP	UMP biosynthetic process	10	0	1	1
BP	phosphatidylglycerol biosynthetic process	7	0	1	1
BP	androgen catabolic process	5	0	1	1
BP	substrate-dependent cell migration, cell extension	9	0	1	1
MF	tRNA (guanine(46)-N7)-methyltransferase activity	1	0	1	1
MF	folic acid transmembrane transporter activity	4	0	1	1
MF	2',3'-cyclic-nucleotide 2'-phosphodiesterase activity	1	0	1	1
MF	cupric reductase (NADH) activity	3	0	1	1
BP	cysteine catabolic process	4	0	1	1
BP	regulation of hydrogen peroxide biosynthetic process	7	0	1	1
BP	positive regulation of hydrogen peroxide biosynthetic process	4	0	1	1
BP	cytoplasmic microtubule depolymerization	1	0	1	1
MF	silver ion transmembrane transporter activity	1	0	1	1
MF	bilirubin transmembrane transporter activity	1	0	1	1
MF	lactate transmembrane transporter activity	6	0	1	1
MF	glycerol channel activity	5	0	1	1
BP	silver ion transport	1	0	1	1
BP	bilirubin transport	1	0	1	1
MF	acyl-CoA desaturase activity	4	0	1	1
CC	ACF complex	2	0	1	1
MF	phosphoric triester hydrolase activity	2	0	1	1
MF	alpha-sialidase activity	4	0	1	1
MF	tRNA dihydrouridine synthase activity	4	0	1	1
BP	virus maturation	2	0	1	1
BP	L-cysteine catabolic process	4	0	1	1
MF	interleukin-2 binding	2	0	1	1
MF	interleukin-6 binding	2	0	1	1
CC	symbiont-containing vacuole	1	0	1	1
BP	spinal cord motor neuron cell fate specification	10	0	1	1
BP	epithalamus development	3	0	1	1
BP	hindbrain maturation	5	0	1	1
BP	habenula development	3	0	1	1
BP	insulin processing	9	0	1	1
BP	fructosamine metabolic process	2	0	1	1
MF	snoRNP binding	1	0	1	1
MF	pre-mRNA 3'-splice site binding	4	0	1	1
BP	positive regulation of granulocyte differentiation	9	0	1	1
BP	thiamine pyrophosphate transmembrane transport	2	0	1	1
CC	DNA replication preinitiation complex	13	0	1	1
CC	nuclear RNA-directed RNA polymerase complex	2	0	1	1
BP	glycine betaine transport	3	0	1	1
BP	negative regulation of myelination	9	0	1	1
BP	regulation of glucocorticoid metabolic process	12	0	1	1
BP	ciliary basal body organization	5	0	1	1
CC	septin cytoskeleton	14	0	1	1
BP	negative regulation of interleukin-18 production	4	0	1	1
BP	mast cell cytokine production	7	0	1	1
BP	regulation of mast cell cytokine production	7	0	1	1
BP	negative regulation of mast cell activation	9	0	1	1
CC	I-kappaB/NF-kappaB complex	4	0	1	1
CC	internode region of axon	3	0	1	1
BP	Leydig cell differentiation	9	0	1	1
BP	S-methylmethionine metabolic process	1	0	1	1
BP	macrophage fusion	6	0	1	1
CC	chylomicron remnant	2	0	1	1
BP	telomere localization	12	0	1	1
MF	3'-5' RNA helicase activity	7	0	1	1
CC	integrin alpha6-beta1 complex	2	0	1	1
CC	integrin alpha7-beta1 complex	1	0	1	1
BP	mitochondrial protein processing	13	0	1	1
MF	phosphatidylinositol 3-kinase regulator activity	14	0	1	1
BP	Roundabout signaling pathway	5	0	1	1
BP	monoubiquitinated protein deubiquitination	8	0	1	1
MF	AP-2 adaptor complex binding	8	0	1	1
BP	macrophage migration inhibitory factor signaling pathway	3	0	1	1
CC	myelin sheath adaxonal region	5	0	1	1
BP	adrenal cortex development	3	0	1	1
MF	peptidyl-histidine dioxygenase activity	3	0	1	1
BP	response to stem cell factor	4	0	1	1
BP	cellular response to stem cell factor stimulus	4	0	1	1
BP	macrophage colony-stimulating factor production	7	0	1	1
BP	Kit signaling pathway	4	0	1	1
MF	interleukin-23 binding	2	0	1	1
MF	interleukin-23 receptor activity	2	0	1	1
BP	susceptibility to natural killer cell mediated cytotoxicity	3	0	1	1
BP	epinephrine biosynthetic process	2	0	1	1
CC	chromaffin granule	14	0	1	1
BP	uterine wall breakdown	2	0	1	1
BP	thiamine-containing compound metabolic process	6	0	1	1
MF	tumor necrosis factor binding	7	0	1	1
CC	tRNA methyltransferase complex	10	0	1	1
MF	G/U mismatch-specific uracil-DNA glycosylase activity	1	0	1	1
MF	histone H4R3 methyltransferase activity	5	0	1	1
CC	microspike	3	0	1	1
BP	protein transport into plasma membrane raft	2	0	1	1
BP	negative regulation of nitric oxide biosynthetic process	14	0	1	1
MF	gamma-catenin binding	12	0	1	1
BP	MHC class I biosynthetic process	7	0	1	1
BP	regulation of MHC class I biosynthetic process	7	0	1	1
MF	TRAIL binding	5	0	1	1
BP	positive regulation of inner ear auditory receptor cell differentiation	2	0	1	1
BP	positive regulation of mechanoreceptor differentiation	2	0	1	1
BP	regulation of eosinophil differentiation	2	0	1	1
BP	positive regulation of eosinophil differentiation	2	0	1	1
BP	GDP-L-fucose metabolic process	7	0	1	1
BP	L-cysteine metabolic process	4	0	1	1
BP	3'-phosphoadenosine 5'-phosphosulfate transport	2	0	1	1
MF	3'-phosphoadenosine 5'-phosphosulfate transmembrane transporter activity	2	0	1	1
MF	succinate-hydroxymethylglutarate CoA-transferase activity	1	0	1	1
MF	glycerophosphocholine cholinephosphodiesterase activity	1	0	1	1
MF	CDP-glycerol diphosphatase activity	1	0	1	1
MF	Delta4-3-oxosteroid 5beta-reductase activity	2	0	1	1
BP	myoblast fate specification	1	0	1	1
BP	cytoskeletal matrix organization at active zone	1	0	1	1
MF	sphingomyelin phosphodiesterase D activity	1	0	1	1
BP	negative regulation of membrane protein ectodomain proteolysis	7	0	1	1
BP	meiotic spindle midzone assembly	2	0	1	1
BP	positive regulation of dopamine uptake involved in synaptic transmission	3	0	1	1
BP	maintenance of mitochondrion location	1	0	1	1
BP	positive regulation of catecholamine uptake involved in synaptic transmission	3	0	1	1
MF	mannosyl-oligosaccharide 1,6-alpha-mannosidase activity	1	0	1	1
MF	ferric-chelate reductase (NADPH) activity	3	0	1	1
MF	dol-P-Man:Man(7)GlcNAc(2)-PP-Dol alpha-1,6-mannosyltransferase activity	1	0	1	1
BP	negative regulation of dopamine receptor signaling pathway	3	0	1	1
BP	axonemal microtubule depolymerization	1	0	1	1
BP	regulation of cholesterol import	5	0	1	1
BP	epithelial cell maturation involved in prostate gland development	3	0	1	1
BP	hair follicle placode formation	5	0	1	1
BP	endocardial cell fate commitment	1	0	1	1
BP	regulation of protein refolding	2	0	1	1
BP	negative regulation of protein refolding	2	0	1	1
BP	endocardial cushion cell fate commitment	1	0	1	1
BP	macrophage proliferation	12	0	1	1
BP	calcium activated galactosylceramide scrambling	3	0	1	1
MF	S-methylmethionine-homocysteine S-methyltransferase activity	1	0	1	1
BP	positive regulation of lung blood pressure	2	0	1	1
MF	box C/D methylation guide snoRNP complex binding	1	0	1	1
MF	peptidyl-aspartic acid 3-dioxygenase activity	2	0	1	1
MF	glutamic-type peptidase activity	1	0	1	1
CC	ciliary neurotrophic factor receptor complex	3	0	1	1
BP	positive regulation of nucleotide-binding oligomerization domain containing 1 signaling pathway	3	0	1	1
BP	plus-end specific microtubule depolymerization	1	0	1	1
MF	guanylyltransferase activity	7	0	1	1
CC	microprocessor complex	2	0	1	1
CC	contractile ring	11	0	1	1
BP	nuclear-transcribed mRNA catabolic process, no-go decay	6	0	1	1
BP	cellular response to high density lipoprotein particle stimulus	4	0	1	1
BP	cellular response to temperature stimulus	2	0	1	1
BP	nuclear protein quality control by the ubiquitin-proteasome system	6	0	1	1
BP	metanephric tubule formation	6	0	1	1
BP	regulation of metanephros development	5	0	1	1
BP	metanephric comma-shaped body morphogenesis	3	0	1	1
BP	metanephric distal tubule morphogenesis	1	0	1	1
MF	citrate-L-glutamate ligase activity	1	0	1	1
BP	bundle of His cell-Purkinje myocyte adhesion involved in cell communication	6	0	1	1
BP	positive regulation of high-density lipoprotein particle assembly	2	0	1	1
BP	regulation of L-tryptophan metabolic process	1	0	1	1
MF	thiamine pyrophosphate transmembrane transporter activity	2	0	1	1
BP	dendritic cell dendrite assembly	3	0	1	1
BP	phosphatidylserine exposure on blood platelet	1	0	1	1
BP	anterior head development	7	0	1	1
BP	neurexin clustering involved in presynaptic membrane assembly	1	0	1	1
CC	cyclin D1-CDK4 complex	2	0	1	1
CC	ciliary transition fiber	8	0	1	1
BP	mitochondrial double-strand break repair	1	0	1	1
BP	mitochondrial double-strand break repair via homologous recombination	1	0	1	1
MF	palmitoyl hydrolase activity	14	0	1	1
BP	macromolecule depalmitoylation	14	0	1	1
BP	dendritic transport of mitochondrion	2	0	1	1
MF	neurotransmitter receptor regulator activity	14	0	1	1
BP	positive regulation of cardiac muscle cell contraction	1	0	1	1
MF	RNA dihydrouridine synthase activity	4	0	1	1
BP	regulation of macrophage proliferation	7	0	1	1
MF	ribitol beta-1,4-xylosyltransferase activity	1	0	1	1
BP	sperm mitochondrial sheath assembly	7	0	1	1
MF	5'-(N(7)-methyl 5'-triphosphoguanosine)-[mRNA] diphosphatase activity	2	0	1	1
MF	G/T mismatch-specific thymine-DNA glycosylase activity	1	0	1	1
MF	histone H4K deacetylase activity	3	0	1	1
BP	chromosomal 5-methylcytosine DNA demethylation, oxidation pathway	1	0	1	1
MF	dsDNA-RNA triple helix-forming chromatin adaptor activity	1	0	1	1
MF	poly-ADP-D-ribose modification-dependent protein binding	4	0	1	1
MF	internal mRNA (guanine-N7-)-methyltransferase activity	1	0	1	1
MF	tRNA (adenine(9)-N1)-methyltransferase activity	1	0	1	1
BP	dolichol phosphate mannose biosynthetic process	4	0	1	1	DOLK
BP	positive regulation of endoplasmic reticulum unfolded protein response	13	0	1	1
BP	positive regulation of trophoblast cell migration	6	0	1	1
BP	regulation of macrophage colony-stimulating factor production	7	0	1	1
BP	glutathione derivative metabolic process	3	0	1	1
BP	glutathione derivative biosynthetic process	3	0	1	1
BP	positive regulation of calcium ion import into sarcoplasmic reticulum	1	0	1	1
BP	5'-adenylyl sulfate transmembrane transport	2	0	1	1
BP	3'-phospho-5'-adenylyl sulfate transmembrane transport	2	0	1	1
BP	silver ion transmembrane transport	1	0	1	1
BP	regulation of glucose mediated signaling pathway	3	0	1	1
BP	positive regulation of glucose mediated signaling pathway	3	0	1	1
BP	propionyl-CoA catabolic process	2	0	1	1
BP	positive regulation of protein deubiquitination	5	0	1	1	NOP53
CC	ribonuclease III complex	2	0	1	1
MF	cuprous ion binding	8	0	1	1
BP	negative regulation of adherens junction organization	2	0	1	1
BP	guanine nucleotide transmembrane transport	9	0	1	1
BP	negative regulation of sensory perception of pain	3	0	1	1
BP	regulation of granulosa cell proliferation	1	0	1	1
BP	positive regulation of granulosa cell proliferation	1	0	1	1
BP	regulation of telomere capping	14	0	1	1
BP	negative regulation of nitric oxide metabolic process	14	0	1	1
BP	cellular response to glycoprotein	4	0	1	1
BP	regulation of intestinal lipid absorption	11	0	1	1
BP	negative regulation of cell chemotaxis to fibroblast growth factor	4	0	1	1
BP	regulation of quinolinate biosynthetic process	1	0	1	1
BP	negative regulation of quinolinate biosynthetic process	1	0	1	1
BP	picolinic acid metabolic process	1	0	1	1
BP	picolinic acid biosynthetic process	1	0	1	1
BP	regulation of 'de novo' NAD biosynthetic process from L-tryptophan	1	0	1	1
BP	regulation of aggrephagy	7	0	1	1
BP	regulation of myeloid progenitor cell differentiation	4	0	1	1
BP	intrinsic apoptotic signaling pathway in response to hypoxia	10	0	1	1
MF	double-stranded DNA endonuclease activity	1	0	1	1
CC	meiotic spindle midzone	1	0	1	1
MF	U2 snRNP binding	2	0	1	1
BP	granulosa cell proliferation	1	0	1	1
BP	mitotic sister chromatid biorientation	2	0	1	1
BP	xenobiotic transport across blood-brain barrier	6	0	1	1
BP	regulation of macrophage migration inhibitory factor signaling pathway	3	0	1	1
BP	regulation of dendritic cell dendrite assembly	3	0	1	1
BP	regulation of platelet-derived growth factor receptor-beta signaling pathway	8	0	1	1
BP	positive regulation of estradiol secretion	2	0	1	1
BP	positive regulation of inner ear receptor cell differentiation	2	0	1	1
BP	positive regulation of cellular response to drug	1	0	1	1
MF	lactase activity	1	0	1	1
CC	nucleotide-excision repair factor 2 complex	1	0	1	1
MF	heteroduplex DNA loop binding	1	0	1	1
BP	cleavage in ITS2 between 5.8S rRNA and LSU-rRNA of tricistronic rRNA transcript (SSU-rRNA, 5.8S rRNA, LSU-rRNA)	2	0	1	1
MF	adenyl-nucleotide exchange factor activity	15	0	1	1
BP	negative regulation of exit from mitosis	1	0	1	1
BP	RNA-templated transcription	3	0	1	1
MF	Gi/o-coupled serotonin receptor activity	6	0	1	1
MF	dopamine neurotransmitter receptor activity, coupled via Gs	2	0	1	1
BP	type IIa hypersensitivity	8	0	1	1
MF	G-quadruplex RNA binding	6	0	1	1
BP	type II hypersensitivity	8	0	1	1
BP	platelet degranulation	8	0	1	1
BP	negative regulation of tolerance induction	1	0	1	1
BP	antimicrobial peptide production	11	0	1	1
BP	synoviocyte proliferation	4	0	1	1
BP	positive regulation of blood pressure by epinephrine-norepinephrine	4	0	1	1
MF	GMP synthase activity	1	0	1	1
MF	GMP synthase (glutamine-hydrolyzing) activity	1	0	1	1
MF	NAD+ synthase (glutamine-hydrolyzing) activity	1	0	1	1
MF	RNA-directed RNA polymerase activity	3	0	1	1
MF	UDP-N-acetylglucosamine-dolichyl-phosphate N-acetylglucosaminephosphotransferase activity	1	0	1	1
MF	acetate-CoA ligase activity	4	0	1	1
MF	arginyl-tRNA--protein transferase activity	1	0	1	1
MF	dihydrolipoyl dehydrogenase (NADH) activity	1	0	1	1
MF	dihydroorotate dehydrogenase activity	1	0	1	1
MF	malic enzyme activity	4	0	1	1
MF	diacylglycerol-dependent, calcium-independent serine/threonine kinase activity	4	0	1	1
MF	sepiapterin reductase (NADP+) activity	1	0	1	1
MF	alpha2-adrenergic receptor activity	3	0	1	1
MF	galanin receptor activity	8	0	1	1
MF	somatostatin receptor activity	5	0	1	1
MF	low-density lipoprotein particle receptor activity	15	0	1	1
MF	myo-inositol transmembrane transporter activity	4	0	1	1
MF	manganese ion transmembrane transporter activity	9	0	1	1
CC	collagen type III trimer	1	0	1	1
CC	collagen type IX trimer	3	0	1	1
CC	hemoglobin complex	11	0	1	1
CC	striated muscle myosin thick filament	3	0	1	1
BP	lactose catabolic process	1	0	1	1
BP	UTP biosynthetic process	10	0	1	1	NME2
BP	CMP catabolic process	5	0	1	1
BP	N-terminal protein lipidation	6	0	1	1
BP	L-asparagine catabolic process	1	0	1	1
BP	polyamine biosynthetic process	11	0	1	1
BP	triterpenoid metabolic process	2	0	1	1
BP	muscle cell fate determination	2	0	1	1
CC	oligosaccharyltransferase complex	12	0	1	1
MF	sulfonylurea receptor activity	2	0	1	1
MF	voltage-gated monoatomic anion channel activity	14	0	1	1
MF	procollagen-lysine 5-dioxygenase activity	3	0	1	1
MF	hexose uniporter activity	1	0	1	1
MF	folate:monoatomic anion antiporter activity	1	0	1	1
BP	alkaloid catabolic process	3	0	1	1
BP	amylopectin biosynthetic process	1	0	1	1
BP	negative regulation of anion channel activity	1	0	1	1
BP	bradykinin catabolic process	7	0	1	1
BP	regulation of T cell chemotaxis	13	0	1	1
MF	adenylate cyclase inhibitor activity	5	0	1	1
BP	regulation of muscle hyperplasia	2	0	1	1
BP	negative regulation of muscle hyperplasia	2	0	1	1
MF	D-glucose uniporter activity	1	0	1	1
BP	myo-inositol transport	4	0	1	1
BP	nucleobase transport	12	0	1	1
BP	synaptic vesicle to endosome fusion	3	0	1	1
MF	dimethylargininase activity	1	0	1	1
MF	G protein-coupled neurotensin receptor activity	2	0	1	1
MF	copper chaperone activity	6	0	1	1
MF	malate dehydrogenase activity	8	0	1	1
MF	intramolecular phosphotransferase activity	10	0	1	1
BP	respiratory chain complex III assembly	13	0	1	1
MF	very-long-chain fatty acyl-CoA dehydrogenase activity	3	0	1	1
BP	peptidyl-glutamic acid carboxylation	2	0	1	1
BP	protein adenylylation	2	0	1	1
BP	protein nucleotidylation	2	0	1	1
BP	protein carboxylation	2	0	1	1
BP	pentacyclic triterpenoid metabolic process	1	0	1	1
BP	cytolysis	11	0	1	1
MF	potassium channel inhibitor activity	11	0	1	1
BP	spinal cord oligodendrocyte cell fate specification	3	0	1	1
BP	modulation of microtubule cytoskeleton involved in cerebral cortex radial glia guided migration	4	0	1	1
MF	serotonin-gated monoatomic cation channel activity	7	0	1	1
BP	intracellular manganese ion homeostasis	5	0	1	1
CC	COPI vesicle coat	13	0	1	1
BP	nitric oxide transport	4	0	1	1
BP	intracellular phosphate ion homeostasis	10	0	1	1
BP	tRNA pseudouridine synthesis	6	0	1	1
CC	Sec62/Sec63 complex	1	0	1	1
BP	positive regulation of nucleobase-containing compound transport	6	0	1	1
CC	cortical endoplasmic reticulum	7	0	1	1
MF	sulfiredoxin activity	2	0	1	1
BP	regulation of CD4-positive, CD25-positive, alpha-beta regulatory T cell differentiation	6	0	1	1
BP	regulation of mast cell activation involved in immune response	5	0	1	1
BP	secretion of lysosomal enzymes	7	0	1	1
BP	L-asparagine catabolic process via L-aspartate	1	0	1	1
MF	aspartate dehydrogenase [NAD(P)+] activity	1	0	1	1
MF	cyanocobalamin reductase (cyanide-eliminating) (NADP+) activity	1	0	1	1
MF	8-oxo-7,8-dihydroguanine DNA N-glycosylase activity	2	0	1	1
BP	negative regulation of MyD88-dependent toll-like receptor signaling pathway	2	0	1	1
BP	enkephalin processing	2	0	1	1
BP	U1 snRNA 3'-end processing	3	0	1	1
BP	U5 snRNA 3'-end processing	3	0	1	1
MF	chondroitin sulfotransferase activity	6	0	1	1
BP	mitochondrial respiratory chain complex III assembly	13	0	1	1
BP	maintenance of apical/basal cell polarity	7	0	1	1
BP	stress granule disassembly	7	0	1	1
CC	eRF1 methyltransferase complex	1	0	1	1
CC	tubulobulbar complex	1	0	1	1
BP	cell migration involved in gastrulation	11	0	1	1
BP	maternal behavior	14	0	1	1
BP	maintenance of rDNA	2	0	1	1
CC	RAVE complex	3	0	1	1
CC	tRNA (m2G10) methyltransferase complex	2	0	1	1
BP	regulatory ncRNA 3'-end processing	2	0	1	1
MF	histone H4K12 acetyltransferase activity	12	0	1	1
CC	dendrite terminus	14	0	1	1
BP	maintenance of epithelial cell apical/basal polarity	7	0	1	1
BP	carnitine biosynthetic process	4	0	1	1
BP	negative regulation of vasoconstriction	13	0	1	1
BP	negative regulation of embryonic development	1	0	1	1
BP	flavonoid catabolic process	1	0	1	1
BP	receptor-mediated virion attachment to host cell	5	0	1	1
BP	tetrahydrofolylpolyglutamate metabolic process	2	0	1	1
MF	15-hydroxyprostaglandin-D dehydrogenase (NADP+) activity	2	0	1	1
MF	vitamin-K-epoxide reductase (warfarin-sensitive) activity	2	0	1	1
MF	glucose-1,6-bisphosphate synthase activity	1	0	1	1
BP	antigen processing and presentation of lipid antigen via MHC class Ib	7	0	1	1
BP	antigen processing and presentation, exogenous lipid antigen via MHC class Ib	7	0	1	1
BP	detoxification of mercury ion	2	0	1	1
BP	negative regulation of nitric-oxide synthase activity	1	0	1	1
BP	spindle midzone assembly	13	0	1	1
BP	endoplasmic reticulum localization	9	0	1	1
BP	cytolysis in another organism	8	0	1	1
MF	cytosine C-5 DNA demethylase activity	1	0	1	1
MF	ligase inhibitor activity	1	0	1	1
BP	Sertoli cell fate commitment	1	0	1	1
BP	vagina development	10	0	1	1
BP	phospholipase C-activating dopamine receptor signaling pathway	8	0	1	1
CC	cell pole	13	0	1	1
BP	regulation of fructose 1,6-bisphosphate metabolic process	1	0	1	1
BP	positive regulation of fructose 1,6-bisphosphate metabolic process	1	0	1	1
BP	regulation of vitamin D biosynthetic process	6	0	1	1
BP	cell migration involved in heart formation	2	0	1	1
BP	negative regulation of cell growth involved in cardiac muscle cell development	13	0	1	1
BP	negative regulation of dermatome development	1	0	1	1
BP	apoptotic process involved in luteolysis	3	0	1	1
BP	closure of optic fissure	2	0	1	1
BP	telomeric D-loop disassembly	7	0	1	1
BP	positive regulation of stress granule assembly	7	0	1	1
BP	radial spoke assembly	3	0	1	1
BP	positive regulation of thymocyte apoptotic process	5	0	1	1
CC	BRCA1-B complex	4	0	1	1
MF	histone H3R2 methyltransferase activity	2	0	1	1
MF	AMPylase activity	2	0	1	1
BP	basement membrane assembly	7	0	1	1
BP	protein localization to endoplasmic reticulum exit site	7	0	1	1
BP	cellular response to cortisol stimulus	1	0	1	1
BP	cellular response to X-ray	11	0	1	1
BP	response to heparin	6	0	1	1
BP	cellular response to indole-3-methanol	5	0	1	1
BP	metanephric glomerulus vasculature development	9	0	1	1
MF	cellobiose glucosidase activity	1	0	1	1
MF	voltage-gated potassium channel activity involved in atrial cardiac muscle cell action potential repolarization	4	0	1	1
BP	endothelin receptor signaling pathway	12	0	1	1
BP	cholesterol ester hydrolysis involved in cholesterol transport	1	0	1	1
BP	regulation of chylomicron remodeling	3	0	1	1
BP	positive regulation of locomotion involved in locomotory behavior	2	0	1	1
BP	primary adaptive immune response	1	0	1	1
BP	primary adaptive immune response involving T cells and B cells	1	0	1	1
MF	adipokinetic hormone receptor activity	4	0	1	1
BP	renal albumin absorption	5	0	1	1
CC	cyclin D3-CDK4 complex	2	0	1	1
CC	cyclin D2-CDK6 complex	1	0	1	1
CC	mesaxon	2	0	1	1
BP	receptor localization to non-motile cilium	4	0	1	1
BP	double-strand break repair via classical nonhomologous end joining	11	0	1	1
CC	cytoplasmic side of early endosome membrane	4	0	1	1
BP	regulation of synaptic vesicle budding from presynaptic endocytic zone membrane	1	0	1	1
BP	D-glucose import across plasma membrane	5	0	1	1
BP	NMDA selective glutamate receptor signaling pathway	7	0	1	1
BP	trans-synaptic signaling by trans-synaptic complex	6	0	1	1
MF	cyclic-GMP-AMP hydrolase activity	1	0	1	1
BP	regulation of deadenylation-dependent decapping of nuclear-transcribed mRNA	2	0	1	1
BP	negative regulation of deadenylation-dependent decapping of nuclear-transcribed mRNA	1	0	1	1
MF	dihydroorotate dehydrogenase (quinone) activity	1	0	1	1
BP	negative regulation of DNA strand resection involved in replication fork processing	2	0	1	1
BP	metabolite repair	2	0	1	1
BP	hippocampal neuron apoptotic process	7	0	1	1
BP	negative regulation of protein localization to chromatin	6	0	1	1
BP	2-oxoglutarate decarboxylation to succinyl-CoA	1	0	1	1
BP	peptidyl-lysine crotonylation	2	0	1	1
BP	endocytic iron import into cell	1	0	1	1
BP	regulation of piRNA transcription	1	0	1	1
BP	positive regulation of piRNA transcription	1	0	1	1
MF	phlorizin hydrolase activity	1	0	1	1
MF	histone H4K12 methyltransferase activity	1	0	1	1
BP	piRNA-mediated gene silencing by mRNA destabilization	4	0	1	1
BP	transposable element silencing by piRNA-mediated heterochromatin formation	5	0	1	1
MF	peptide lactyltransferase (ATP-dependent) activity	2	0	1	1
MF	G protein-coupled neurotransmitter receptor activity involved in regulation of presynaptic membrane potential	3	0	1	1
BP	regulation of serine-type endopeptidase activity	3	0	1	1
BP	positive regulation of serine-type endopeptidase activity	3	0	1	1
BP	regulation of plasma cell differentiation	6	0	1	1
BP	regulation of synoviocyte proliferation	4	0	1	1
BP	negative regulation of cell proliferation involved in kidney development	6	0	1	1
BP	quercetin metabolic process	1	0	1	1
BP	quercetin catabolic process	1	0	1	1
BP	negative regulation of interleukin-4-mediated signaling pathway	2	0	1	1
BP	negative regulation of apoptotic process involved in outflow tract morphogenesis	2	0	1	1
BP	regulatory T cell apoptotic process	1	0	1	1
CC	kinociliary basal body	3	0	1	1
BP	positive regulation of lens fiber cell differentiation	2	0	1	1
BP	positive regulation of voltage-gated potassium channel activity	3	0	1	1
BP	positive regulation of cristae formation	3	0	1	1
BP	regulation of actin filament severing	2	0	1	1
BP	negative regulation of actin filament severing	2	0	1	1
BP	negative regulation of hepatocyte apoptotic process	6	0	1	1
BP	negative regulation of anion transmembrane transport	1	0	1	1
BP	regulation of myofibroblast contraction	2	0	1	1
BP	response to sodium phosphate	8	0	1	1
BP	cellular response to Thyroid stimulating hormone	2	0	1	1
BP	regulation of telomeric loop disassembly	4	0	1	1
BP	regulation of free ubiquitin chain polymerization	2	0	1	1
BP	positive regulation of free ubiquitin chain polymerization	2	0	1	1
BP	positive regulation of myofibroblast differentiation	2	0	1	1
BP	positive regulation of fertilization	5	0	1	1
BP	lipid droplet disassembly	7	0	1	1
CC	ensheathing process	2	0	1	1
CC	mitotic spindle midzone	13	0	1	1
BP	priRNA 3'-end processing	2	0	1	1
BP	siRNA 3'-end processing	2	0	1	1
CC	Cry-Per complex	2	0	1	1
BP	bone regeneration	4	0	1	1
CC	IRE1-RACK1-PP2A complex	2	0	1	1
BP	conditioned place preference	6	0	1	1
BP	negative regulation of hh target transcription factor activity	1	0	1	1
CC	FNIP-folliculin RagC/D GAP	10	0	1	1
BP	regulation of female gonad development	7	0	1	1
BP	regulation of neutrophil extravasation	5	0	1	1
BP	negative regulation of CD4-positive, alpha-beta T cell proliferation	9	0	1	1
BP	positive regulation of type B pancreatic cell apoptotic process	5	0	1	1
BP	regulation of barbed-end actin filament capping	7	0	1	1
BP	cellobiose metabolic process	1	0	1	1
BP	cellobiose catabolic process	1	0	1	1
BP	amylopectin metabolic process	1	0	1	1
BP	regulation of dendritic cell differentiation	13	0	1	1
BP	tRNA-type intron splice site recognition and cleavage	3	0	1	1
MF	diacylglycerol diphosphate phosphatase activity	3	0	1	1
BP	neural plate morphogenesis	6	0	1	1
MF	complement component C4b receptor activity	1	0	1	1
BP	positive regulation of receptor recycling	14	0	1	1
BP	regulation of thyroid hormone receptor signaling pathway	7	0	1	1
BP	desmosome maintenance	2	0	1	1
BP	hepatic immune response	2	0	1	1
BP	MHC class Ib protein complex assembly	1	0	1	1	TAPBP
BP	immune complex clearance by erythrocytes	1	0	1	1
BP	antigen processing and presentation of exogenous peptide antigen via MHC class I, TAP-dependent	3	0	1	1
BP	regulation of vascular permeability involved in acute inflammatory response	3	0	1	1
BP	antimicrobial peptide secretion	1	0	1	1
BP	antibacterial peptide secretion	1	0	1	1
BP	positive regulation of T cell mediated immune response to tumor cell	9	0	1	1
CC	tumor necrosis factor receptor superfamily complex	4	0	1	1
BP	embryonic heart tube formation	1	0	1	1
BP	negative regulation of cilium movement	3	0	1	1
BP	noradrenergic neuron development	4	0	1	1
MF	double-stranded telomeric DNA binding	9	0	1	1
MF	satellite DNA binding	4	0	1	1
MF	double-stranded RNA adenosine deaminase activity	6	0	1	1
MF	branched-chain 2-oxo acid dehydrogenase activity	2	0	1	1
MF	(N-acetylneuraminyl)-galactosylglucosylceramide N-acetylgalactosaminyltransferase activity	1	0	1	1
MF	NAD(P)+ transhydrogenase (Si-specific) activity	1	0	1	1
MF	UDP-glucose:glycoprotein glucosyltransferase activity	2	0	1	1
MF	creatine kinase activity	6	0	1	1
MF	cystathionine gamma-lyase activity	1	0	1	1
MF	estrone sulfotransferase activity	1	0	1	1
MF	isocitrate dehydrogenase (NAD+) activity	2	0	1	1
MF	lactose synthase activity	3	0	1	1
MF	malate dehydrogenase (decarboxylating) (NADP+) activity	3	0	1	1
MF	methionine adenosyltransferase activity	2	0	1	1
MF	methyltransferase cap1 activity	2	0	1	1
MF	methylmalonate-semialdehyde dehydrogenase (acylating, NAD) activity	1	0	1	1
MF	alpha-1,4-glucosidase activity	3	0	1	1
MF	dolichyl-phosphate-glucose-glycolipid alpha-glucosyltransferase activity	4	0	1	1
MF	phosphoribosylamine-glycine ligase activity	1	0	1	1
MF	phosphoribosylformylglycinamidine cyclo-ligase activity	1	0	1	1
MF	phosphoribosylglycinamide formyltransferase activity	1	0	1	1
MF	calcium,diacylglycerol-dependent serine/threonine kinase activity	3	0	1	1
MF	complement component C3b receptor activity	1	0	1	1
MF	interferon receptor activity	5	0	1	1
MF	interleukin-1, type II, blocking receptor activity	1	0	1	1
MF	beta2-adrenergic receptor activity	2	0	1	1
MF	galactose binding	4	0	1	1
CC	collagen type VIII trimer	2	0	1	1
CC	annulate lamellae	5	0	1	1
CC	nucleolar ribonuclease P complex	7	0	1	1
CC	RNA polymerase transcription factor SL1 complex	5	0	1	1
BP	inositol biosynthetic process	3	0	1	1
BP	protein demethylation	1	0	1	1
BP	polyamine metabolic process	15	0	1	1
BP	sphingomyelin biosynthetic process	11	0	1	1
BP	estrogen catabolic process	1	0	1	1
BP	thiamine metabolic process	3	0	1	1
BP	adenylate cyclase-inhibiting serotonin receptor signaling pathway	10	0	1	1
MF	ceramide glucosyltransferase activity	1	0	1	1
BP	protein dealkylation	1	0	1	1
MF	low voltage-gated calcium channel activity	2	0	1	1
MF	oxysterol 7-alpha-hydroxylase activity	2	0	1	1
BP	pyrimidine-containing compound salvage	8	0	1	1
MF	proton-translocating NAD(P)+ transhydrogenase activity	1	0	1	1
MF	FMN reductase [NAD(P)H] activity	1	0	1	1
BP	CMP biosynthetic process	4	0	1	1
BP	GDP-mannose biosynthetic process	6	0	1	1
BP	response to aluminum ion	3	0	1	1
BP	response to selenium ion	11	0	1	1
BP	response to silver ion	1	0	1	1
BP	regulation of protein kinase A signaling	8	0	1	1
BP	positive regulation of heparan sulfate proteoglycan biosynthetic process	3	0	1	1
BP	regulation of twitch skeletal muscle contraction	3	0	1	1	ACTN3
BP	skeletal muscle hypertrophy	3	0	1	1
MF	organophosphate:phosphate antiporter activity	6	0	1	1
MF	phosphate:proton symporter activity	1	0	1	1
BP	formate metabolic process	8	0	1	1
MF	sphingomyelin phosphodiesterase activator activity	1	0	1	1
MF	15-hydroxyprostaglandin dehydrogenase (NAD+) activity	2	0	1	1
MF	oxidoreductase activity, acting on NAD(P)H as acceptor	1	0	1	1
MF	cysteine-type carboxypeptidase activity	3	0	1	1
MF	flavin-dependent sulfhydryl oxidase activity	3	0	1	1
MF	thiol oxidase activity	6	0	1	1
MF	glycine N-methyltransferase activity	1	0	1	1
BP	peptidyl-lysine N6-acetylation	2	0	1	1
BP	peptidyl-proline modification	8	0	1	1
BP	protein-pyridoxal-5-phosphate linkage via peptidyl-N6-pyridoxal phosphate-L-lysine	1	0	1	1
BP	protein-pyridoxal-5-phosphate linkage	1	0	1	1
MF	malonate-semialdehyde dehydrogenase (acetylating) activity	1	0	1	1
MF	benzoate-CoA ligase activity	2	0	1	1
MF	DNA N-glycosylase activity	13	0	1	1
MF	deoxynucleoside kinase activity	5	0	1	1
BP	carnitine metabolic process, CoA-linked	3	0	1	1
MF	Atg12 transferase activity	2	0	1	1
MF	C-X-C chemokine binding	5	0	1	1
MF	interleukin-8 binding	3	0	1	1
BP	olfactory nerve morphogenesis	1	0	1	1
BP	olfactory nerve formation	1	0	1	1
BP	vestibular nucleus development	2	0	1	1
BP	caudate nucleus development	1	0	1	1
BP	putamen development	1	0	1	1
BP	smoothened signaling pathway involved in spinal cord motor neuron cell fate specification	2	0	1	1
BP	spinal cord ventral commissure morphogenesis	3	0	1	1
MF	GABA-gated chloride ion channel activity	15	0	1	1
MF	extracellular matrix constituent, lubricant activity	3	0	1	1
MF	nitric-oxide synthase regulator activity	10	0	1	1
BP	growth hormone secretion	14	0	1	1
MF	protein tyrosine kinase inhibitor activity	10	0	1	1
MF	U4 snRNA binding	6	0	1	1
CC	Mre11 complex	5	0	1	1
BP	regulation of axon diameter	4	0	1	1
MF	POZ domain binding	4	0	1	1
CC	RNA-directed RNA polymerase complex	3	0	1	1
MF	titin binding	13	0	1	1
BP	regulation of brain-derived neurotrophic factor receptor signaling pathway	3	0	1	1
MF	haptoglobin binding	2	0	1	1
MF	CCR6 chemokine receptor binding	3	0	1	1
MF	type 3 melanocortin receptor binding	4	0	1	1
MF	type 4 melanocortin receptor binding	4	0	1	1
MF	single base insertion or deletion binding	4	0	1	1
BP	negative regulation of aldosterone metabolic process	4	0	1	1
BP	negative regulation of aldosterone biosynthetic process	4	0	1	1
MF	mismatch repair complex binding	11	0	1	1
CC	dendritic spine membrane	14	0	1	1
BP	negative regulation of epinephrine secretion	5	0	1	1
BP	regulation of inositol trisphosphate biosynthetic process	5	0	1	1
BP	regulation of muscle filament sliding speed	1	0	1	1
BP	dsRNA transport	2	0	1	1
MF	MAP kinase tyrosine phosphatase activity	5	0	1	1
BP	positive regulation of dopamine secretion	7	0	1	1
MF	3-beta-hydroxy-5-beta-steroid dehydrogenase (NADP+) activity	2	0	1	1
MF	ATPase-coupled lipid transmembrane transporter activity	8	0	1	1
BP	establishment of mitotic sister chromatid cohesion	5	0	1	1
BP	positive regulation of toll-like receptor 7 signaling pathway	3	0	1	1
BP	chylomicron remnant clearance	7	0	1	1
CC	Mpp10 complex	3	0	1	1
MF	phosphatidylinositol trisphosphate phosphatase activity	10	0	1	1
BP	response to luteinizing hormone	7	0	1	1
MF	dopamine binding	5	0	1	1
BP	pre-miRNA export from nucleus	2	0	1	1
BP	inosine transport	4	0	1	1
MF	chondroitin sulfate binding	10	0	1	1
BP	copper ion transmembrane transport	8	0	1	1
BP	retrograde transport, plasma membrane to Golgi	2	0	1	1
MF	histone H4K20 demethylase activity	3	0	1	1
BP	egg coat formation	2	0	1	1
BP	RNA import into mitochondrion	5	0	1	1
CC	filtration diaphragm	8	0	1	1
CC	slit diaphragm	8	0	1	1
BP	fucosylation	14	0	1	1
MF	purine nucleotide-sugar transmembrane transporter activity	2	0	1	1
BP	ghrelin secretion	2	0	1	1
BP	chemoattraction of dopaminergic neuron axon	1	0	1	1
BP	positive regulation of mast cell activation by Fc-epsilon receptor signaling pathway	1	0	1	1
BP	chemokine (C-X-C motif) ligand 12 signaling pathway	8	0	1	1
BP	lipoprotein catabolic process	14	0	1	1
MF	phosphate ion binding	12	0	1	1
BP	GDP-L-fucose biosynthetic process	6	0	1	1
BP	gamma-delta T cell differentiation	15	0	1	1
MF	diacyl lipopeptide binding	1	0	1	1
CC	RNA nuclear export complex	2	0	1	1
MF	riboflavin reductase (NADPH) activity	1	0	1	1
BP	antisense RNA metabolic process	1	0	1	1
MF	tubulin deacetylase activity	1	0	1	1
BP	mycotoxin metabolic process	9	0	1	1
CC	delta DNA polymerase complex	4	0	1	1
MF	cytidine kinase activity	4	0	1	1
MF	phosphatidylinositol-4-phosphate phosphatase activity	4	0	1	1
MF	histone H2B acetyltransferase activity	2	0	1	1
BP	negative regulation of protein kinase activity by regulation of protein phosphorylation	5	0	1	1
BP	protein sulfhydration	1	0	1	1
MF	L-cystine L-cysteine-lyase (deaminating)	1	0	1	1
MF	S100 protein binding	14	0	1	1
BP	[2Fe-2S] cluster assembly	9	0	1	1
BP	epigenetic programing of female pronucleus	4	0	1	1
MF	hemi-methylated DNA-binding	4	0	1	1
BP	cell-cell signaling involved in cell fate commitment	3	0	1	1
CC	isocitrate dehydrogenase complex (NAD+)	2	0	1	1
MF	mercury ion binding	3	0	1	1
BP	positive regulation of cell size	11	0	1	1
BP	negative regulation of striated muscle contraction	9	0	1	1
BP	pyrimidine nucleoside catabolic process	4	0	1	1
BP	aflatoxin metabolic process	9	0	1	1
BP	lateral inhibition	3	0	1	1
BP	CDP-diacylglycerol metabolic process	14	0	1	1
BP	negative regulation of alpha-beta T cell proliferation	12	0	1	1
MF	natural killer cell lectin-like receptor binding	8	0	1	1
MF	histone H3K9 deacetylase activity, NAD-dependent	2	0	1	1
MF	4-trimethylammoniobutyraldehyde dehydrogenase activity	1	0	1	1
MF	arachidonate 8(R)-lipoxygenase activity	1	0	1	1
MF	amine sulfotransferase activity	2	0	1	1
MF	cysteamine dioxygenase activity	1	0	1	1
MF	homocysteine desulfhydrase activity	1	0	1	1
BP	positive regulation of eye pigmentation	1	0	1	1
BP	vesicle targeting, trans-Golgi to endosome	2	0	1	1
MF	platelet-derived growth factor binding	11	0	1	1
BP	regulation of skeletal muscle tissue growth	6	0	1	1	ACTN3
BP	regulation of collateral sprouting in absence of injury	3	0	1	1
MF	plasmanylethanolamine desaturase activity	1	0	1	1
MF	sphingosine N-acyltransferase activity	6	0	1	1
BP	peptide stabilization	1	0	1	1	TAPBP
BP	peptide antigen stabilization	1	0	1	1	TAPBP
BP	regulation of NK T cell proliferation	7	0	1	1
BP	meiotic metaphase chromosome alignment	5	0	1	1
BP	regulation of keratinocyte migration	14	0	1	1
BP	negative regulation of keratinocyte migration	2	0	1	1
BP	maintenance of ER location	1	0	1	1
MF	FMN reductase (NADPH) activity	1	0	1	1
MF	FMN reductase (NADH) activity	1	0	1	1
MF	riboflavin reductase [NAD(P)H] activity	1	0	1	1
MF	ligase regulator activity	3	0	1	1
BP	negative regulation of nuclear-transcribed mRNA poly(A) tail shortening	3	0	1	1
BP	positive regulation of ovulation	2	0	1	1
BP	regulation of mast cell differentiation	4	0	1	1
BP	positive regulation of cytosolic calcium ion concentration involved in egg activation	1	0	1	1
BP	negative regulation of prostatic bud formation	4	0	1	1
BP	negative regulation of epithelial cell proliferation involved in prostate gland development	6	0	1	1
BP	negative regulation of miRNA-mediated gene silencing	14	0	1	1
BP	regulation of hair follicle placode formation	1	0	1	1
BP	negative regulation of hair follicle placode formation	1	0	1	1
BP	regulation of rDNA heterochromatin formation	1	0	1	1
BP	negative regulation of rDNA heterochromatin formation	1	0	1	1
BP	cellular response to caloric restriction	1	0	1	1
CC	pituitary gonadotropin complex	3	0	1	1
CC	retrograde transporter complex, Golgi to ER	2	0	1	1
BP	hepatic stellate cell contraction	1	0	1	1
BP	regulation of hepatic stellate cell contraction	1	0	1	1
BP	positive regulation of hepatic stellate cell contraction	1	0	1	1
BP	regulation of anterograde axonal transport of mitochondrion	1	0	1	1
BP	positive regulation of anterograde axonal transport of mitochondrion	1	0	1	1
MF	oligosaccharyltransferase complex binding	1	0	1	1
BP	mitochondrial tryptophanyl-tRNA aminoacylation	1	0	1	1
BP	ERK5 cascade	6	0	1	1
CC	integrin alphaIIb-beta3 complex	3	0	1	1
BP	negative regulation of oligodendrocyte progenitor proliferation	1	0	1	1
MF	oleic acid binding	2	0	1	1
MF	linoleic acid binding	1	0	1	1
BP	negative regulation of vitamin D receptor signaling pathway	2	0	1	1
BP	sensory epithelium regeneration	1	0	1	1
BP	response to interleukin-12	12	0	1	1
MF	myosin VI light chain binding	1	0	1	1
MF	lipoteichoic acid binding	6	0	1	1
CC	U2-type post-spliceosomal complex	1	0	1	1
BP	nuclear polyadenylation-dependent antisense transcript catabolic process	1	0	1	1
BP	antisense RNA transcript catabolic process	1	0	1	1
BP	positive regulation of phospholipid biosynthetic process	10	0	1	1
CC	Kv4.3-KChIP1 channel complex	2	0	1	1
BP	cellular response to ammonium ion	5	0	1	1
MF	Arp2/3 complex binding	15	0	1	1
BP	comma-shaped body morphogenesis	5	0	1	1
BP	outer medullary collecting duct development	1	0	1	1
BP	ureter urothelium development	2	0	1	1
BP	minus-end-directed organelle transport along microtubule	4	0	1	1
BP	plus-end-directed organelle transport along microtubule	7	0	1	1
CC	interleukin-23 receptor complex	4	0	1	1
BP	interleukin-33 production	3	0	1	1
BP	eosinophil extravasation	1	0	1	1
BP	response to sodium dodecyl sulfate	1	0	1	1
BP	cellular response to sodium dodecyl sulfate	1	0	1	1
MF	L-cysteine desulfhydrase activity	1	0	1	1
BP	bundle of His cell to Purkinje myocyte communication by electrical coupling	2	0	1	1
BP	G protein-coupled receptor signaling pathway involved in heart process	7	0	1	1
CC	U2AF complex	4	0	1	1
BP	receptor-mediated endocytosis involved in cholesterol transport	8	0	1	1
BP	vesicle-mediated cholesterol transport	9	0	1	1
BP	regulation of osteoclast proliferation	7	0	1	1
BP	organofluorine metabolic process	3	0	1	1
BP	phagosome acidification	7	0	1	1
BP	purine nucleotide-sugar transmembrane transport	2	0	1	1
BP	endoplasmic reticulum-Golgi intermediate compartment organization	2	0	1	1
BP	dentin mineralization	1	0	1	1
BP	hematopoietic stem cell migration to bone marrow	4	0	1	1
BP	regulation of nucleus size	1	0	1	1
BP	ripoptosome assembly	3	0	1	1
BP	UDP-glucosylation	2	0	1	1
CC	glial cytoplasmic inclusion	1	0	1	1
CC	classical Lewy body	1	0	1	1
CC	Lewy neurite	1	0	1	1
CC	DNA recombinase complex	2	0	1	1
BP	vacuole fusion	13	0	1	1
MF	calcitonin family binding	5	0	1	1
BP	renal urate salt excretion	3	0	1	1
CC	cytoplasmic side of late endosome membrane	2	0	1	1
MF	selenocystathionine gamma-lyase activity	1	0	1	1
CC	glycinergic synapse	8	0	1	1
CC	dense core granule lumen	6	0	1	1
BP	regulation of SA node cell action potential	6	0	1	1
BP	regulation of modification of synapse structure, modulating synaptic transmission	2	0	1	1
CC	neuronal dense core vesicle lumen	6	0	1	1
BP	tRNA 5'-end processing	15	0	1	1
BP	dense core granule cytoskeletal transport	11	0	1	1
BP	regulation of skeletal muscle contraction by action potential	2	0	1	1
MF	NADH-dependent peroxiredoxin activity	1	0	1	1
MF	polyprenol reductase activity	1	0	1	1
CC	mCRD-mediated mRNA stability complex	5	0	1	1
MF	phosphatidylinositol-4,5-bisphosphate phosphatase activity	11	0	1	1
MF	arachidonate 12(R)-lipoxygenase activity	1	0	1	1
MF	superoxide-generating NADPH oxidase activity	3	0	1	1
MF	formylglycine-generating oxidase activity	1	0	1	1
BP	larynx morphogenesis	2	0	1	1
BP	larynx development	2	0	1	1
CC	autolysosome membrane	6	0	1	1
BP	axon arborization	1	0	1	1
BP	cytokine precursor processing	5	0	1	1
BP	adenylate cyclase-activating G protein-coupled cAMP receptor signaling pathway	5	0	1	1
MF	nuclease inhibitor activity	8	0	1	1
MF	NAD+-protein-lysine ADP-ribosyltransferase activity	5	0	1	1
MF	ADP:phosphate antiporter activity	2	0	1	1
BP	mitochondrial protein quality control	4	0	1	1
BP	apical dendrite morphogenesis	1	0	1	1
BP	apical dendrite development	1	0	1	1
BP	apical dendrite arborization	1	0	1	1
BP	regulation of interleukin-33 production	3	0	1	1
MF	polyprenal reductase activity	1	0	1	1
CC	oligosaccharyltransferase complex A	8	0	1	1
BP	import into the mitochondrion	8	0	1	1
CC	virus-like capsid	1	0	1	1
BP	negative regulation of serine-type endopeptidase activity	1	0	1	1
BP	regulation of renin secretion into blood stream	4	0	1	1
BP	ripoptosome assembly involved in necroptotic process	3	0	1	1
BP	negative regulation of flagellated sperm motility	3	0	1	1
BP	regulation of deadenylation-independent decapping of nuclear-transcribed mRNA	1	0	1	1
BP	positive regulation of deadenylation-independent decapping of nuclear-transcribed mRNA	1	0	1	1
BP	dense core granule transport	11	0	1	1
BP	negative regulation of cilium-dependent cell motility	3	0	1	1
BP	negative regulation of Fas signaling pathway	2	0	1	1
BP	positive regulation of Fas signaling pathway	2	0	1	1
BP	regulation of protein linear polyubiquitination	1	0	1	1
BP	positive regulation of protein linear polyubiquitination	1	0	1	1
BP	negative regulation of serine-type peptidase activity	1	0	1	1
BP	regulation of NAD metabolic process	2	0	1	1
BP	positive regulation of skeletal muscle satellite cell proliferation	2	0	1	1
BP	positive regulation of growth factor dependent skeletal muscle satellite cell proliferation	2	0	1	1
BP	regulation of lens fiber cell differentiation	10	0	1	1
BP	negative regulation of dendritic spine maintenance	6	0	1	1
BP	neurofibrillary tangle assembly	9	0	1	1
BP	regulation of protein K48-linked deubiquitination	3	0	1	1
BP	positive regulation of leukocyte tethering or rolling	11	0	1	1
CC	ATPase inhibitor complex	3	0	1	1
BP	regulation of protein localization to ciliary membrane	2	0	1	1
BP	cornified envelope assembly	6	0	1	1
BP	negative regulation of establishment of T cell polarity	1	0	1	1
BP	positive regulation of respiratory gaseous exchange	3	0	1	1
BP	negative regulation of spontaneous neurotransmitter secretion	1	0	1	1
BP	positive regulation of protein O-linked glycosylation	3	0	1	1
BP	negative regulation of polynucleotide adenylyltransferase activity	1	0	1	1
BP	tricellular tight junction assembly	2	0	1	1
BP	negative regulation of mitotic DNA damage checkpoint	1	0	1	1
BP	negative regulation of matrix metallopeptidase secretion	6	0	1	1
BP	regulation of lipophagy	5	0	1	1
BP	positive regulation of lipophagy	5	0	1	1
BP	response to L-glutamine	3	0	1	1
BP	cellular response to L-glutamine	3	0	1	1
BP	regulation of protein localization to Cajal body	10	0	1	1
BP	positive regulation of protein localization to Cajal body	10	0	1	1
BP	positive regulation of calcium ion transmembrane transport via high voltage-gated calcium channel	2	0	1	1
BP	lymphatic endothelial cell migration	3	0	1	1
BP	negative regulation of membrane repolarization during cardiac muscle cell action potential	4	0	1	1
BP	manchette assembly	11	0	1	1
BP	telomerase holoenzyme complex assembly	7	0	1	1
BP	negative regulation of snRNA transcription by RNA polymerase II	1	0	1	1
BP	negative regulation of vascular associated smooth muscle cell apoptotic process	7	0	1	1
BP	outer hair cell apoptotic process	3	0	1	1
BP	positive regulation of blood-brain barrier permeability	5	0	1	1
BP	response to glyceraldehyde	1	0	1	1
BP	cellular response to glyceraldehyde	1	0	1	1
BP	positive regulation of protein localization to endosome	12	0	1	1
BP	negative regulation of inhibitory synapse assembly	1	0	1	1
BP	regulation of excitatory synapse pruning	1	0	1	1
BP	negative regulation of protein localization to cell leading edge	1	0	1	1
CC	Lewy body corona	1	0	1	1
MF	histone H2AQ104 methyltransferase activity	2	0	1	1
MF	butanol dehydrogenase (NAD+) activity	1	0	1	1
MF	mitochondrial ribosomal large subunit rRNA binding	1	0	1	1
BP	embryonic lung development	2	0	1	1
CC	exon-exon junction subcomplex mago-y14	3	0	1	1
BP	mitochondrial phosphate ion transmembrane transport	1	0	1	1
CC	AnxA2-p11 complex	2	0	1	1
BP	ATP generation from poly-ADP-D-ribose	4	0	1	1
BP	negative regulation of cortisol biosynthetic process	4	0	1	1
BP	regulation of eosinophil extravasation	1	0	1	1
BP	negative regulation of eosinophil extravasation	1	0	1	1
BP	negative regulation of monocyte extravasation	1	0	1	1
BP	regulation of termination of RNA polymerase I transcription	1	0	1	1
BP	positive regulation of peptidyl-lysine acetylation	2	0	1	1
BP	positive regulation of steroid hormone secretion	13	0	1	1
BP	regulation of glucocorticoid secretion	12	0	1	1
BP	negative regulation of osteoclast development	5	0	1	1
BP	malonyl-CoA metabolic process	6	0	1	1
MF	alpha-1,6-mannosyltransferase activity	3	0	1	1
BP	mitotic spindle elongation	11	0	1	1
BP	ribosomal small subunit assembly	20	0	1	1
BP	autophagosome assembly	139	0	1	1
BP	DNA replication checkpoint signaling	20	0	1	1
BP	regulation of cyclin-dependent protein serine/threonine kinase activity	32	0	1	1
BP	sulfur amino acid biosynthetic process	16	0	1	1
BP	sulfur amino acid catabolic process	10	0	1	1
CC	SAGA complex	23	0	1	1	TADA2B
BP	establishment of mitotic spindle orientation	37	0	1	1
CC	Golgi cis cisterna	15	0	1	1	NECAB3
CC	exocyst	16	0	1	1	EXOC3
CC	nuclear ubiquitin ligase complex	45	0	1	1
BP	rRNA modification	33	0	1	1	MRM2
CC	protein phosphatase type 2A complex	17	0	1	1
CC	protein phosphatase type 1 complex	19	0	1	1
CC	nuclear exosome (RNase complex)	16	0	1	1
CC	exosome (RNase complex)	20	0	1	1
BP	nuclear-transcribed mRNA catabolic process, nonsense-mediated decay	42	0	1	1
BP	meiotic spindle organization	22	0	1	1
CC	pericentriolar material	23	0	1	1
BP	spliceosomal tri-snRNP complex assembly	18	0	1	1
BP	mitochondrial fission	42	0	1	1
MF	peroxisome targeting sequence binding	5	0	1	1
BP	polysaccharide catabolic process	28	0	1	1
BP	RNA fragment catabolic process	1	0	1	1
MF	adenine nucleotide transmembrane transporter activity	20	0	1	1
BP	response to singlet oxygen	1	0	1	1
MF	nicotinamide-nucleotide adenylyltransferase activity	3	0	1	1
CC	organellar small ribosomal subunit	32	0	1	1
MF	3-hydroxyanthranilate 3,4-dioxygenase activity	1	0	1	1
MF	RNA cap binding	18	0	1	1
BP	spliceosomal snRNP assembly	42	0	1	1
BP	mRNA 3'-splice site recognition	6	0	1	1
CC	phagophore assembly site	37	0	1	1
BP	pexophagy	17	0	1	1
CC	DNA-directed RNA polymerase complex	95	0	1	1
BP	carbon catabolite regulation of transcription from RNA polymerase II promoter	5	0	1	1
BP	carbon catabolite activation of transcription from RNA polymerase II promoter	5	0	1	1
CC	transcription factor TFIIH core complex	11	0	1	1
BP	maturation of 5.8S rRNA	33	0	1	1
BP	maturation of SSU-rRNA from tricistronic rRNA transcript (SSU-rRNA, 5.8S rRNA, LSU-rRNA)	34	0	1	1
BP	maturation of LSU-rRNA from tricistronic rRNA transcript (SSU-rRNA, 5.8S rRNA, LSU-rRNA)	17	0	1	1
BP	maturation of 5.8S rRNA from tricistronic rRNA transcript (SSU-rRNA, 5.8S rRNA, LSU-rRNA)	23	0	1	1
BP	maturation of LSU-rRNA	26	0	1	1
BP	endonucleolytic cleavage of tricistronic rRNA transcript (SSU-rRNA, 5.8S rRNA, LSU-rRNA)	17	0	1	1
BP	box H/ACA snoRNP assembly	2	0	1	1
BP	nucleotide-excision repair, DNA damage recognition	1	0	1	1
BP	DNA double-strand break processing	24	0	1	1
BP	DNA synthesis involved in DNA repair	41	0	1	1
CC	condensed nuclear chromosome	74	0	1	1	SYCE1L
CC	synaptonemal complex	34	0	1	1	SYCE1L
CC	sex chromosome	34	0	1	1
CC	Y chromosome	2	0	1	1
MF	mRNA regulatory element binding translation repressor activity	17	0	1	1
CC	gamma-tubulin complex	18	0	1	1
CC	inner kinetochore	17	0	1	1
CC	outer kinetochore	20	0	1	1
BP	RNA 5'-end processing	36	0	1	1
BP	post-transcriptional tethering of RNA polymerase II gene DNA at nuclear periphery	3	0	1	1
MF	RNA polymerase II complex binding	35	0	1	1
MF	mitochondrial promoter sequence-specific DNA binding	2	0	1	1
MF	RNA polymerase II general transcription initiation factor binding	22	0	1	1
MF	basal transcription machinery binding	57	0	1	1
MF	basal RNA polymerase II transcription machinery binding	57	0	1	1
BP	regulation of transcriptional start site selection at RNA polymerase II promoter	1	0	1	1
MF	transcription corepressor binding	48	0	1	1
BP	formation of extrachromosomal circular DNA	13	0	1	1
BP	cartilage condensation	21	0	1	1
BP	neurotransmitter uptake	46	0	1	1
BP	prostaglandin biosynthetic process	30	0	1	1
BP	pseudouridine synthesis	17	0	1	1
CC	cornified envelope	58	0	1	1
CC	radial spoke	16	0	1	1	CFAP119
BP	ovarian follicle rupture	1	0	1	1
BP	oocyte maturation	38	0	1	1
BP	regulation of cell growth by extracellular stimulus	3	0	1	1
BP	ganglioside metabolic process	29	0	1	1
BP	ganglioside biosynthetic process	17	0	1	1
BP	detection of chemical stimulus involved in sensory perception of bitter taste	33	0	1	1
MF	dopamine neurotransmitter receptor activity, coupled via Gi/Go	3	0	1	1
MF	pancreatic polypeptide receptor activity	3	0	1	1
MF	purinergic nucleotide receptor activity	17	0	1	1
MF	virus receptor activity	77	0	1	1
MF	G protein-coupled chemoattractant receptor activity	24	0	1	1
BP	metanephros development	89	0	1	1
BP	acrosome assembly	36	0	1	1
BP	endoderm formation	60	0	1	1
BP	mesodermal cell fate commitment	18	0	1	1
BP	establishment of planar polarity	31	0	1	1
BP	morphogenesis of a polarized epithelium	53	0	1	1
CC	XY body	16	0	1	1
BP	organ induction	22	0	1	1
BP	establishment of natural killer cell polarity	1	0	1	1
BP	immunological synapse formation	16	0	1	1
BP	microglial cell activation	48	0	1	1
BP	natural killer cell proliferation	16	0	1	1
BP	regulation of type IV hypersensitivity	4	0	1	1
BP	blastocyst growth	23	0	1	1
BP	blastocyst hatching	24	0	1	1
BP	phagolysosome assembly	17	0	1	1
MF	opsonin binding	18	0	1	1
MF	complement binding	22	0	1	1
MF	complement component C3a binding	1	0	1	1
BP	Mullerian duct regression	4	0	1	1
BP	receptor recycling	50	0	1	1
MF	glucuronyl-galactosyl-proteoglycan 4-alpha-N-acetylglucosaminyltransferase activity	2	0	1	1
CC	phagocytic cup	30	0	1	1
BP	maternal placenta development	34	0	1	1
BP	activation of membrane attack complex	16	0	1	1
BP	positive regulation of leukocyte mediated cytotoxicity	66	0	1	1
BP	T cell mediated cytotoxicity	57	0	1	1
BP	regulation of T cell mediated cytotoxicity	47	0	1	1
BP	positive regulation of T cell mediated cytotoxicity	37	0	1	1
BP	regulation of receptor recycling	25	0	1	1
BP	negative regulation of receptor recycling	5	0	1	1
CC	male pronucleus	7	0	1	1
BP	lymph vessel development	33	0	1	1
BP	lymphangiogenesis	20	0	1	1
BP	sebaceous gland cell differentiation	2	0	1	1
BP	endochondral ossification	29	0	1	1
BP	regulation of cytokine-mediated signaling pathway	188	0	1	1
BP	negative regulation of cytokine-mediated signaling pathway	101	0	1	1
BP	positive regulation of cytokine-mediated signaling pathway	63	0	1	1
BP	synaptic transmission, dopaminergic	29	0	1	1
BP	startle response	28	0	1	1
MF	G-protein alpha-subunit binding	30	0	1	1
BP	regulation of activation of membrane attack complex	4	0	1	1
BP	regulation of systemic arterial blood pressure by hormone	42	0	1	1
BP	regulation of systemic arterial blood pressure by circulatory renin-angiotensin	20	0	1	1
BP	angiotensin maturation	11	0	1	1
BP	response to dietary excess	35	0	1	1
BP	intussusceptive angiogenesis	1	0	1	1
BP	osteoblast development	16	0	1	1
CC	acrosomal membrane	35	0	1	1
BP	regulation of oxidative phosphorylation	21	0	1	1	ACTN3
BP	negative regulation of receptor internalization	16	0	1	1
BP	tRNA wobble base modification	23	0	1	1
BP	tRNA wobble uridine modification	17	0	1	1
CC	podosome	41	0	1	1
BP	maternal aggressive behavior	4	0	1	1
BP	tRNA nucleoside ribose methylation	2	0	1	1
MF	CTP binding	1	0	1	1
CC	stereocilia tip link	2	0	1	1
CC	manchette	22	0	1	1
CC	ribose phosphate diphosphokinase complex	1	0	1	1
BP	innate immune response activating cell surface receptor signaling pathway	98	0	1	1
BP	stimulatory C-type lectin receptor signaling pathway	19	0	1	1
BP	positive regulation of defense response to virus by host	31	0	1	1
BP	leukocyte activation involved in inflammatory response	51	0	1	1
BP	plasmacytoid dendritic cell activation	4	0	1	1
BP	monocyte activation involved in immune response	1	0	1	1
BP	macrophage activation involved in immune response	20	0	1	1
BP	microglial cell activation involved in immune response	5	0	1	1
BP	neutrophil activation involved in immune response	22	0	1	1
BP	transitional two stage B cell differentiation	1	0	1	1
BP	peripheral B cell selection	1	0	1	1
BP	B cell affinity maturation	1	0	1	1
BP	detection of tumor cell	1	0	1	1
BP	MHC protein complex assembly	21	0	1	1	TAPBP
BP	T cell mediated immune response to tumor cell	17	0	1	1
BP	antigen processing and presentation of peptide antigen via MHC class Ib	16	0	1	1
BP	acute inflammatory response to antigenic stimulus	26	0	1	1
BP	neutrophil mediated immunity	38	0	1	1
BP	humoral immune response mediated by circulating immunoglobulin	44	0	1	1
BP	myeloid dendritic cell antigen processing and presentation	2	0	1	1
BP	antigen processing and presentation of peptide antigen via MHC class I	38	0	1	1	TAPBP
BP	antigen processing and presentation via MHC class Ib	23	0	1	1
BP	antigen processing and presentation of exogenous peptide antigen	38	0	1	1
BP	antigen processing and presentation of exogenous peptide antigen via MHC class I, TAP-independent	1	0	1	1
BP	antigen processing and presentation of endogenous peptide antigen	25	0	1	1	TAPBP
BP	antigen processing and presentation of endogenous peptide antigen via MHC class II	2	0	1	1
BP	antigen processing and presentation of peptide antigen via MHC class II	32	0	1	1
BP	peptide antigen assembly with MHC protein complex	21	0	1	1	TAPBP
BP	antigen processing and presentation of peptide or polysaccharide antigen via MHC class II	34	0	1	1
BP	leukocyte migration involved in inflammatory response	20	0	1	1
BP	hypersensitivity	16	0	1	1
BP	acute inflammatory response	103	0	1	1
BP	leukotriene production involved in inflammatory response	3	0	1	1
BP	chronic inflammatory response	20	0	1	1
BP	monocyte chemotaxis	50	0	1	1
BP	serotonin secretion by mast cell	1	0	1	1
BP	regulation of antigen processing and presentation	22	0	1	1
BP	regulation of antigen processing and presentation of peptide or polysaccharide antigen via MHC class II	5	0	1	1
BP	positive regulation of antigen processing and presentation of peptide or polysaccharide antigen via MHC class II	2	0	1	1
BP	positive regulation of antigen processing and presentation of peptide antigen	2	0	1	1
BP	positive regulation of antigen processing and presentation of peptide antigen via MHC class II	2	0	1	1
BP	regulation of acute inflammatory response	47	0	1	1
BP	positive regulation of acute inflammatory response	27	0	1	1
BP	positive regulation of leukocyte chemotaxis	91	0	1	1
BP	regulation of cellular extravasation	36	0	1	1
BP	negative regulation of T cell mediated immunity	33	0	1	1
BP	positive regulation of natural killer cell mediated immunity	34	0	1	1
BP	positive regulation of natural killer cell cytokine production	8	0	1	1
BP	cell surface pattern recognition receptor signaling pathway	84	0	1	1
BP	cytoplasmic pattern recognition receptor signaling pathway	202	0	1	1	NOP53
BP	MyD88-dependent toll-like receptor signaling pathway	19	0	1	1
BP	MyD88-independent toll-like receptor signaling pathway	16	0	1	1
BP	positive regulation of antimicrobial humoral response	7	0	1	1
BP	negative regulation of peptide secretion	47	0	1	1
BP	positive regulation of T-helper 1 type immune response	17	0	1	1
BP	regulation of T cell mediated immune response to tumor cell	16	0	1	1
BP	positive regulation of chronic inflammatory response to antigenic stimulus	2	0	1	1
BP	positive regulation of myeloid leukocyte mediated immunity	20	0	1	1
BP	positive regulation of B cell apoptotic process	4	0	1	1
BP	regulation of humoral immune response	47	0	1	1
BP	negative regulation of humoral immune response	17	0	1	1
BP	positive regulation of humoral immune response	23	0	1	1
BP	regulation of humoral immune response mediated by circulating immunoglobulin	16	0	1	1
BP	response to ischemia	62	0	1	1
BP	tRNA N2-guanine methylation	2	0	1	1	TRMT1L
BP	tRNA threonylcarbamoyladenosine modification	5	0	1	1
MF	ceramide phosphoethanolamine synthase activity	2	0	1	1
BP	respiratory system process	48	0	1	1
BP	regulation of systemic arterial blood pressure by aortic arch baroreceptor feedback	1	0	1	1
BP	regulation of systemic arterial blood pressure mediated by a chemical signal	49	0	1	1
BP	renal system process involved in regulation of systemic arterial blood pressure	28	0	1	1
BP	regulation of systemic arterial blood pressure	103	0	1	1
BP	regulation of systemic arterial blood pressure by renin-angiotensin	29	0	1	1
BP	positive regulation of systemic arterial blood pressure	16	0	1	1
BP	negative regulation of systemic arterial blood pressure	24	0	1	1
BP	renal water homeostasis	25	0	1	1
BP	regulation of glomerular filtration	10	0	1	1
BP	glomerular filtration	26	0	1	1
BP	renal sodium ion transport	22	0	1	1
BP	detection of nodal flow	3	0	1	1
BP	heart field specification	18	0	1	1
BP	regulation of animal organ formation	28	0	1	1
BP	morphogenesis of an endothelium	18	0	1	1
BP	sinoatrial valve development	2	0	1	1
BP	atrial septum development	23	0	1	1
BP	atrial septum secundum morphogenesis	2	0	1	1
BP	physiological muscle hypertrophy	31	0	1	1
BP	physiological cardiac muscle hypertrophy	31	0	1	1
BP	type B pancreatic cell development	24	0	1	1
BP	mesenchymal to epithelial transition involved in metanephros morphogenesis	11	0	1	1
BP	metanephros morphogenesis	29	0	1	1
BP	sphingosine-1-phosphate receptor signaling pathway	17	0	1	1
BP	growth plate cartilage chondrocyte proliferation	4	0	1	1
MF	DNA helicase activity	57	0	1	1
MF	damaged DNA binding	72	0	1	1
MF	single-stranded DNA binding	117	0	1	1
MF	transcription elongation factor activity	8	0	1	1
MF	RNA helicase activity	73	0	1	1
MF	double-stranded RNA binding	74	0	1	1	WHR1
MF	protein-glutamine gamma-glutamyltransferase activity	9	0	1	1
MF	1-acylglycerol-3-phosphate O-acyltransferase activity	19	0	1	1
MF	1,4-alpha-glucan branching enzyme activity	1	0	1	1
MF	6-phosphofructokinase activity	3	0	1	1
MF	D-amino-acid oxidase activity	2	0	1	1
MF	DNA-directed RNA polymerase activity	30	0	1	1
MF	DNA nucleotidylexotransferase activity	1	0	1	1
MF	G protein activity	64	0	1	1
MF	L-iduronidase activity	1	0	1	1
MF	NAD+ poly-ADP-ribosyltransferase activity	23	0	1	1
MF	adenosine kinase activity	1	0	1	1
MF	alcohol dehydrogenase (NAD+) activity	23	0	1	1
MF	aldehyde dehydrogenase (NAD+) activity	22	0	1	1
MF	aldehyde dehydrogenase [NAD(P)+] activity	23	0	1	1
MF	aralkylamine N-acetyltransferase activity	1	0	1	1
MF	bisphosphoglycerate mutase activity	3	0	1	1
MF	cyclic-nucleotide phosphodiesterase activity	26	0	1	1
MF	3',5'-cyclic-nucleotide phosphodiesterase activity	24	0	1	1
MF	3',5'-cyclic-AMP phosphodiesterase activity	22	0	1	1
MF	carboxypeptidase activity	47	0	1	1
MF	metallocarboxypeptidase activity	32	0	1	1
MF	aspartic-type endopeptidase activity	24	0	1	1
MF	estradiol 17-beta-dehydrogenase [NAD(P)+] activity	18	0	1	1
MF	exopolyphosphatase activity	1	0	1	1
MF	tetrahydrofolylpolyglutamate synthase activity	1	0	1	1
MF	galactosylceramidase activity	5	0	1	1
MF	glucosylceramidase activity	4	0	1	1
MF	glutamate dehydrogenase (NAD+) activity	1	0	1	1
MF	glutamate dehydrogenase [NAD(P)+] activity	1	0	1	1
MF	glutamate dehydrogenase (NADP+) activity	1	0	1	1
MF	glutathione transferase activity	25	0	1	1
MF	glycerol-3-phosphate dehydrogenase (quinone) activity	1	0	1	1
MF	histone acetyltransferase activity	37	0	1	1
MF	phosphatidylinositol-4,5-bisphosphate phospholipase C activity	25	0	1	1
MF	D-lactate dehydrogenase (cytochrome) activity	1	0	1	1
MF	malate dehydrogenase (decarboxylating) (NAD+) activity	1	0	1	1
MF	methylmalonyl-CoA mutase activity	1	0	1	1
MF	mevalonate kinase activity	1	0	1	1
MF	monooxygenase activity	107	0	1	1	NDUFAF5
MF	N,N-dimethylaniline monooxygenase activity	5	0	1	1
MF	peptidylglycine monooxygenase activity	1	0	1	1
MF	tryptophan 5-monooxygenase activity	2	0	1	1
MF	tyrosine 3-monooxygenase activity	1	0	1	1
MF	endonuclease activity	125	0	1	1
MF	DNA endonuclease activity	51	0	1	1
MF	RNA endonuclease activity	66	0	1	1
MF	tRNA-specific ribonuclease activity	17	0	1	1
MF	nucleoside diphosphate kinase activity	16	0	1	1	NME2
MF	dinucleotide phosphatase activity	7	0	1	1
MF	oligosaccharyl transferase activity	5	0	1	1
MF	dolichyl-diphosphooligosaccharide-protein glycotransferase activity	5	0	1	1
MF	peptidylamidoglycolate lyase activity	1	0	1	1
MF	glutathione peroxidase activity	22	0	1	1
MF	phosphoglycerate mutase activity	3	0	1	1
MF	phospholipase activity	108	0	1	1
MF	phosphatidylcholine lysophospholipase activity	24	0	1	1
MF	phospholipase A2 activity	35	0	1	1
MF	phospholipase C activity	28	0	1	1
MF	phospholipase D activity	5	0	1	1
MF	prenyltransferase activity	16	0	1	1
MF	CAAX-protein geranylgeranyltransferase activity	2	0	1	1
MF	phosphorylase kinase activity	2	0	1	1
MF	cyclin-dependent protein serine/threonine kinase activity	26	0	1	1
MF	G protein-coupled receptor kinase activity	7	0	1	1
MF	MAP kinase activity	16	0	1	1
MF	MAP kinase kinase activity	15	0	1	1
MF	protein serine/threonine/tyrosine kinase activity	42	0	1	1
MF	purine-nucleoside phosphorylase activity	3	0	1	1
MF	pyruvate dehydrogenase (acetyl-transferring) kinase activity	4	0	1	1
MF	all-trans-retinol dehydrogenase (NAD+) activity	20	0	1	1
MF	ribokinase activity	1	0	1	1
MF	ribose phosphate diphosphokinase activity	1	0	1	1
MF	thioredoxin-disulfide reductase (NADPH) activity	7	0	1	1
MF	triacylglycerol lipase activity	23	0	1	1
MF	aminoacyl-tRNA ligase activity	40	0	1	1
MF	phenylalanine-tRNA ligase activity	4	0	1	1
MF	threonine-tRNA ligase activity	3	0	1	1
MF	uridine phosphorylase activity	2	0	1	1
MF	GABA-A receptor activity	16	0	1	1
MF	interleukin-4 receptor activity	1	0	1	1
MF	beta1-adrenergic receptor activity	1	0	1	1
MF	chemokine receptor activity	24	0	1	1
MF	luteinizing hormone receptor activity	1	0	1	1
MF	glucagon receptor activity	2	0	1	1
MF	glutamate-gated receptor activity	17	0	1	1
MF	beta-endorphin receptor activity	1	0	1	1
MF	parathyroid hormone receptor activity	2	0	1	1
MF	transferrin receptor activity	2	0	1	1
MF	vascular endothelial growth factor receptor activity	7	0	1	1
MF	netrin receptor activity	5	0	1	1
MF	scavenger receptor activity	24	0	1	1
MF	transmembrane receptor protein tyrosine kinase adaptor activity	17	0	1	1
MF	MAP-kinase scaffold activity	12	0	1	1
MF	GDP-dissociation inhibitor activity	15	0	1	1
MF	fibroblast growth factor receptor binding	26	0	1	1
MF	frizzled binding	38	0	1	1
MF	Toll binding	1	0	1	1
MF	death receptor binding	19	0	1	1
MF	scavenger receptor binding	4	0	1	1
MF	interleukin-3 receptor binding	2	0	1	1
MF	interleukin-4 receptor binding	3	0	1	1
MF	interleukin-13 receptor binding	1	0	1	1
MF	interleukin-1 receptor binding	16	0	1	1
MF	epidermal growth factor receptor binding	35	0	1	1
MF	insulin-like growth factor receptor binding	16	0	1	1
MF	neuropeptide hormone activity	30	0	1	1
MF	structural constituent of eye lens	23	0	1	1
MF	intracellularly ligand-gated monoatomic ion channel activity	28	0	1	1
MF	intracellularly calcium-gated chloride channel activity	19	0	1	1
MF	extracellular ligand-gated monoatomic ion channel activity	69	0	1	1
MF	excitatory extracellular ligand-gated monoatomic ion channel activity	36	0	1	1
MF	inward rectifier potassium channel activity	27	0	1	1
MF	gap junction channel activity	22	0	1	1
MF	voltage-gated calcium channel activity	41	0	1	1
MF	voltage-gated sodium channel activity	20	0	1	1
MF	delayed rectifier potassium channel activity	24	0	1	1
MF	open rectifier potassium channel activity	1	0	1	1
MF	amino acid:sodium symporter activity	20	0	1	1
MF	dicarboxylic acid transmembrane transporter activity	31	0	1	1
MF	phosphate transmembrane transporter activity	23	0	1	1
MF	long-chain fatty acid transmembrane transporter activity	15	0	1	1
MF	neurotransmitter transmembrane transporter activity	19	0	1	1
MF	purine ribonucleotide transmembrane transporter activity	17	0	1	1
MF	water transmembrane transporter activity	17	0	1	1
MF	iron ion transmembrane transporter activity	9	0	1	1
MF	zinc ion transmembrane transporter activity	26	0	1	1
MF	amino acid:monoatomic cation symporter activity	26	0	1	1
MF	solute:inorganic anion antiporter activity	32	0	1	1
MF	fatty acid binding	46	0	1	1
MF	iron ion binding	146	0	1	1	ISCA2
MF	lamin binding	16	0	1	1
MF	D-mannose binding	22	0	1	1
MF	phosphatidylinositol-3,4,5-trisphosphate binding	37	0	1	1
MF	odorant binding	87	0	1	1
CC	collagen type X trimer	1	0	1	1
CC	interstitial matrix	19	0	1	1
CC	nuclear inner membrane	54	0	1	1	NRM
CC	nuclear outer membrane	29	0	1	1
CC	replication fork	72	0	1	1
CC	RNA polymerase II, core complex	15	0	1	1
CC	RNA polymerase III complex	18	0	1	1
CC	transcription factor TFIID complex	28	0	1	1
CC	anaphase-promoting complex	22	0	1	1
CC	U5 snRNP	21	0	1	1
CC	U1 snRNP	18	0	1	1
CC	U4 snRNP	10	0	1	1
CC	U12-type spliceosomal complex	24	0	1	1
CC	telomerase holoenzyme complex	20	0	1	1
CC	pericentric heterochromatin	29	0	1	1
CC	sno(s)RNA-containing ribonucleoprotein complex	26	0	1	1
CC	mitochondrial outer membrane translocase complex	20	0	1	1
CC	mitochondrial small ribosomal subunit	32	0	1	1
CC	secondary lysosome	24	0	1	1
CC	peroxisomal matrix	51	0	1	1
CC	Golgi stack	130	0	1	1	NECAB3
CC	cis-Golgi network	59	0	1	1
CC	lipid droplet	97	0	1	1
CC	kinetochore microtubule	20	0	1	1
CC	heterotrimeric G-protein complex	33	0	1	1
CC	proteasome regulatory particle	20	0	1	1
CC	eukaryotic translation elongation factor 1 complex	4	0	1	1
CC	axonemal dynein complex	23	0	1	1
CC	spindle microtubule	78	0	1	1
CC	axonemal microtubule	50	0	1	1
CC	intermediate filament	190	0	1	1
CC	voltage-gated calcium channel complex	43	0	1	1
CC	acetylcholine-gated channel complex	18	0	1	1
CC	clathrin-coated pit	76	0	1	1
CC	gap junction	28	0	1	1
CC	connexin complex	19	0	1	1
CC	6-phosphofructokinase complex	3	0	1	1
CC	cAMP-dependent protein kinase complex	7	0	1	1
CC	CAAX-protein geranylgeranyltransferase complex	2	0	1	1
CC	glycine cleavage complex	3	0	1	1
BP	glycogen metabolic process	80	0	1	1
BP	glycogen biosynthetic process	42	0	1	1
BP	regulation of glycogen biosynthetic process	30	0	1	1
BP	glycogen catabolic process	25	0	1	1
BP	sucrose metabolic process	1	0	1	1
BP	fucose metabolic process	17	0	1	1	POFUT1
BP	mannose metabolic process	10	0	1	1
BP	proteoglycan metabolic process	109	0	1	1
BP	chitin metabolic process	6	0	1	1
BP	chitin catabolic process	6	0	1	1
BP	amino sugar metabolic process	41	0	1	1
BP	N-acetylglucosamine metabolic process	17	0	1	1
BP	N-acetylglucosamine catabolic process	4	0	1	1
BP	UDP-glucuronate biosynthetic process	2	0	1	1
BP	ethanol metabolic process	15	0	1	1
BP	glycerol metabolic process	18	0	1	1
BP	aldehyde metabolic process	76	0	1	1
BP	acetyl-CoA biosynthetic process	20	0	1	1
BP	lactate metabolic process	20	0	1	1	ACTN3
BP	gluconeogenesis	90	0	1	1
BP	pentose-phosphate shunt	17	0	1	1
BP	tricarboxylic acid cycle	31	0	1	1
BP	2-oxoglutarate metabolic process	18	0	1	1
BP	oxaloacetate metabolic process	11	0	1	1
BP	regulation of gluconeogenesis	53	0	1	1
BP	energy reserve metabolic process	95	0	1	1
BP	mitochondrial electron transport, NADH to ubiquinone	43	0	1	1
BP	mitochondrial electron transport, cytochrome c to oxygen	17	0	1	1
BP	guanine catabolic process	2	0	1	1
BP	deoxyguanosine catabolic process	2	0	1	1
BP	purine ribonucleoside salvage	6	0	1	1
BP	dATP biosynthetic process	1	0	1	1
BP	pyrimidine nucleobase catabolic process	3	0	1	1
BP	thymine catabolic process	3	0	1	1
BP	uridine catabolic process	2	0	1	1
BP	pyrimidine nucleotide catabolic process	21	0	1	1
BP	DNA replication initiation	33	0	1	1
BP	base-excision repair, AP site formation	16	0	1	1
BP	postreplication repair	36	0	1	1
BP	DNA modification	29	0	1	1
BP	apoptotic DNA fragmentation	19	0	1	1
BP	mitotic recombination	28	0	1	1
BP	DNA methylation-dependent constitutive heterochromatin formation	37	0	1	1
BP	DNA-templated transcription termination	24	0	1	1
BP	DNA-templated transcription elongation	141	0	1	1
BP	regulation of transcription by RNA polymerase I	44	0	1	1	NOP53
BP	regulation of transcription by RNA polymerase III	29	0	1	1
BP	transcription by RNA polymerase I	68	0	1	1	NOP53
BP	transcription elongation by RNA polymerase II	127	0	1	1
BP	termination of RNA polymerase II transcription	11	0	1	1
BP	mitochondrial transcription	21	0	1	1
BP	transcription initiation at mitochondrial promoter	4	0	1	1
BP	tRNA aminoacylation for protein translation	40	0	1	1
BP	phenylalanyl-tRNA aminoacylation	4	0	1	1
BP	threonyl-tRNA aminoacylation	3	0	1	1
BP	regulation of translational fidelity	18	0	1	1
BP	translational frameshifting	2	0	1	1
BP	protein acetylation	37	0	1	1
BP	N-glycan processing	22	0	1	1
BP	protein lipidation	37	0	1	1
BP	N-terminal protein myristoylation	4	0	1	1
BP	GPI anchor metabolic process	30	0	1	1
BP	GPI anchor biosynthetic process	30	0	1	1
BP	membrane protein ectodomain proteolysis	47	0	1	1
BP	protein monoubiquitination	59	0	1	1
BP	protein quality control for misfolded or incompletely synthesized proteins	31	0	1	1
BP	glycoprotein catabolic process	36	0	1	1
BP	protein deglycosylation	20	0	1	1
BP	peptide metabolic process	59	0	1	1	TAPBP
BP	arginine metabolic process	22	0	1	1
BP	glutamate metabolic process	34	0	1	1
BP	glutamine metabolic process	17	0	1	1
BP	glycine catabolic process	3	0	1	1
BP	L-valine catabolic process	5	0	1	1
BP	biogenic amine metabolic process	76	0	1	1
BP	amino-acid betaine metabolic process	17	0	1	1
BP	catecholamine metabolic process	54	0	1	1
BP	dopamine biosynthetic process from tyrosine	1	0	1	1
BP	cotranslational protein targeting to membrane	22	0	1	1
BP	SRP-dependent cotranslational protein targeting to membrane	17	0	1	1
BP	protein targeting to lysosome	31	0	1	1
BP	vacuolar protein processing	2	0	1	1
BP	fatty acid beta-oxidation	70	0	1	1
BP	neutral lipid metabolic process	132	0	1	1
BP	acylglycerol metabolic process	131	0	1	1
BP	triglyceride metabolic process	107	0	1	1
BP	phosphatidic acid biosynthetic process	33	0	1	1
BP	phosphatidylcholine biosynthetic process	29	0	1	1
BP	glycolipid metabolic process	111	0	1	1	DOLK
BP	sphinganine metabolic process	3	0	1	1
BP	sphingosine metabolic process	22	0	1	1
BP	ceramide metabolic process	116	0	1	1
BP	glycosylceramide metabolic process	20	0	1	1
BP	galactosylceramide metabolic process	8	0	1	1
BP	sphingomyelin metabolic process	19	0	1	1
BP	glycosphingolipid metabolic process	68	0	1	1
BP	glycosphingolipid biosynthetic process	39	0	1	1
BP	prostanoid metabolic process	50	0	1	1
BP	prostaglandin metabolic process	48	0	1	1
BP	C21-steroid hormone biosynthetic process	22	0	1	1
BP	glucocorticoid biosynthetic process	18	0	1	1
BP	mineralocorticoid biosynthetic process	12	0	1	1
BP	steroid catabolic process	25	0	1	1
BP	glucocorticoid catabolic process	1	0	1	1
BP	eye pigment biosynthetic process	1	0	1	1
BP	one-carbon metabolic process	23	0	1	1
BP	NADP+ metabolic process	40	0	1	1
BP	NADPH regeneration	22	0	1	1
BP	ubiquinone metabolic process	21	0	1	1
BP	ubiquinone biosynthetic process	19	0	1	1
BP	folic acid-containing compound metabolic process	26	0	1	1
BP	vitamin metabolic process	40	0	1	1
BP	porphyrin-containing compound metabolic process	49	0	1	1
BP	porphyrin-containing compound biosynthetic process	30	0	1	1
BP	heme biosynthetic process	26	0	1	1
BP	nitric oxide biosynthetic process	78	0	1	1
BP	phosphate ion transport	26	0	1	1
BP	zinc ion transport	32	0	1	1
BP	water transport	27	0	1	1
BP	serotonin transport	20	0	1	1
BP	oligopeptide transport	20	0	1	1
BP	nucleotide transport	44	0	1	1
BP	retrograde vesicle-mediated transport, Golgi to endoplasmic reticulum	49	0	1	1	TAPBP
BP	intra-Golgi vesicle-mediated transport	32	0	1	1
BP	Golgi to endosome transport	17	0	1	1
BP	Golgi to vacuole transport	19	0	1	1
BP	pinocytosis	22	0	1	1
BP	phagocytosis, recognition	36	0	1	1
BP	cellular component disassembly involved in execution phase of apoptosis	31	0	1	1
BP	substrate-dependent cell migration	28	0	1	1
BP	acute-phase response	44	0	1	1
BP	complement activation	53	0	1	1
BP	complement activation, alternative pathway	17	0	1	1
BP	complement activation, classical pathway	31	0	1	1
BP	cellular defense response	46	0	1	1
BP	inner mitochondrial membrane organization	40	0	1	1
BP	microtubule nucleation	46	0	1	1	EML2
BP	post-chaperonin tubulin folding pathway	6	0	1	1
BP	cytoplasm organization	16	0	1	1
BP	peroxisome organization	34	0	1	1
BP	vacuolar acidification	33	0	1	1
BP	lysosomal lumen acidification	21	0	1	1
BP	meiosis I	126	0	1	1	SYCE1L
BP	homologous chromosome pairing at meiosis	51	0	1	1	SYCE1L
BP	synaptonemal complex assembly	24	0	1	1	SYCE1L
BP	reciprocal meiotic recombination	57	0	1	1
BP	male meiotic nuclear division	55	0	1	1
BP	male meiosis I	29	0	1	1
BP	female meiotic nuclear division	42	0	1	1
BP	heterophilic cell-cell adhesion via plasma membrane cell adhesion molecules	46	0	1	1
BP	establishment of tissue polarity	31	0	1	1
BP	G protein-coupled receptor signaling pathway, coupled to cyclic nucleotide second messenger	54	0	1	1
BP	G protein-coupled receptor signaling pathway coupled to cGMP nucleotide second messenger	1	0	1	1
BP	phospholipase C-activating G protein-coupled receptor signaling pathway	138	0	1	1
BP	phospholipase C-activating serotonin receptor signaling pathway	8	0	1	1
BP	G protein-coupled acetylcholine receptor signaling pathway	21	0	1	1
BP	neuropeptide signaling pathway	105	0	1	1
BP	synaptic transmission, cholinergic	33	0	1	1
BP	neuromuscular synaptic transmission	33	0	1	1
BP	sperm axoneme assembly	32	0	1	1	CFAP44
BP	spermatid nucleus differentiation	30	0	1	1
BP	oocyte anterior/posterior axis specification	6	0	1	1
BP	pole plasm assembly	6	0	1	1
BP	binding of sperm to zona pellucida	43	0	1	1
BP	acrosome reaction	42	0	1	1
BP	fusion of sperm to egg plasma membrane involved in single fertilization	29	0	1	1
BP	ventral midline determination	1	0	1	1
BP	segment specification	17	0	1	1
BP	ectoderm development	23	0	1	1
BP	axon target recognition	3	0	1	1
BP	visceral muscle development	1	0	1	1
BP	sex determination	18	0	1	1
BP	sex-chromosome dosage compensation	21	0	1	1
BP	respiratory gaseous exchange by respiratory system	78	0	1	1
BP	excretion	31	0	1	1
BP	lactation	39	0	1	1
BP	long-term memory	35	0	1	1
BP	grooming behavior	17	0	1	1
MF	chemokine activity	47	0	1	1
CC	transcription elongation factor complex	51	0	1	1
MF	monocarboxylic acid transmembrane transporter activity	64	0	1	1
BP	mitochondrial fusion	32	0	1	1
MF	N-acetyltransferase activity	59	0	1	1
MF	phosphoric diester hydrolase activity	82	0	1	1
MF	ATP-dependent activity, acting on DNA	113	0	1	1
MF	alcohol dehydrogenase (NADP+) activity	36	0	1	1
MF	UDP-glucose:hexose-1-phosphate uridylyltransferase activity	1	0	1	1
MF	sphinganine-1-phosphate aldolase activity	1	0	1	1
MF	translation factor activity, RNA binding	20	0	1	1
MF	NADH dehydrogenase (ubiquinone) activity	33	0	1	1
MF	sulfotransferase activity	51	0	1	1
MF	protein phosphatase 1 binding	25	0	1	1
MF	O-methyltransferase activity	21	0	1	1	MRM2
MF	tRNA methyltransferase activity	31	0	1	1	TRMT1L
MF	ATP-dependent activity, acting on RNA	75	0	1	1
MF	poly-pyrimidine tract binding	26	0	1	1
MF	neuropeptide receptor activity	48	0	1	1
MF	ferrous iron binding	23	0	1	1
MF	ion channel inhibitor activity	48	0	1	1
BP	C21-steroid hormone metabolic process	37	0	1	1
BP	androgen metabolic process	29	0	1	1
BP	estrogen metabolic process	34	0	1	1
BP	glucocorticoid metabolic process	25	0	1	1
MF	G protein-coupled amine receptor activity	40	0	1	1
BP	opsonization	24	0	1	1
MF	poly(U) RNA binding	23	0	1	1
MF	JAK pathway signal transduction adaptor activity	3	0	1	1
CC	protein serine/threonine phosphatase complex	54	0	1	1
BP	intracellular mRNA localization	18	0	1	1
MF	DNA binding, bending	16	0	1	1
MF	protein transmembrane transporter activity	25	0	1	1
MF	methyl-CpG binding	23	0	1	1
CC	ionotropic glutamate receptor complex	39	0	1	1
BP	histone mRNA metabolic process	20	0	1	1
BP	olfactory learning	2	0	1	1
BP	asymmetric cell division	18	0	1	1
BP	maternal determination of anterior/posterior axis, embryo	6	0	1	1
MF	sialyltransferase activity	21	0	1	1
MF	acetylglucosaminyltransferase activity	39	0	1	1
MF	galactosyltransferase activity	29	0	1	1
MF	arachidonate monooxygenase activity	16	0	1	1
MF	steroid hydroxylase activity	27	0	1	1
MF	5'-3' exonuclease activity	18	0	1	1	DXO
MF	RNA lariat debranching enzyme activity	1	0	1	1
MF	beta-glucosidase activity	5	0	1	1
MF	phosphatidylethanolamine binding	17	0	1	1
MF	dTDP-glucose 4,6-dehydratase activity	1	0	1	1
MF	glycogenin glucosyltransferase activity	1	0	1	1
MF	transaminase activity	25	0	1	1
MF	taste receptor activity	24	0	1	1
BP	respiratory chain complex IV assembly	28	0	1	1
BP	visual learning	53	0	1	1
MF	ABC-type xenobiotic transporter activity	14	0	1	1
MF	plus-end-directed microtubule motor activity	19	0	1	1
BP	photoreceptor cell morphogenesis	5	0	1	1
MF	cAMP-dependent protein kinase regulator activity	12	0	1	1
MF	alkylglycerone-phosphate synthase activity	1	0	1	1
BP	extrinsic apoptotic signaling pathway via death domain receptors	82	0	1	1
MF	ubiquitin-like modifier activating enzyme activity	9	0	1	1
MF	rRNA methyltransferase activity	21	0	1	1	MRM2
BP	amino acid biosynthetic process	67	0	1	1
MF	D-lactate dehydrogenase (NAD+) activity	1	0	1	1
MF	D-serine ammonia-lyase activity	1	0	1	1
MF	N-acetylmuramoyl-L-alanine amidase activity	4	0	1	1
MF	dGTPase activity	1	0	1	1
MF	holo-[acyl-carrier-protein] synthase activity	1	0	1	1
MF	phospholipase A1 activity	22	0	1	1
BP	dosage compensation by inactivation of X chromosome	21	0	1	1
BP	fatty acid catabolic process	102	0	1	1
BP	amino acid catabolic process	107	0	1	1
BP	glutamine family amino acid metabolic process	65	0	1	1
BP	glutamine family amino acid catabolic process	23	0	1	1
BP	aspartate family amino acid metabolic process	44	0	1	1
BP	aspartate family amino acid biosynthetic process	19	0	1	1
BP	serine family amino acid metabolic process	30	0	1	1
BP	aromatic amino acid family catabolic process	24	0	1	1
BP	branched-chain amino acid metabolic process	26	0	1	1
BP	branched-chain amino acid catabolic process	22	0	1	1
BP	glutamine family amino acid biosynthetic process	16	0	1	1
BP	L-methionine catabolic process	1	0	1	1
BP	vitamin biosynthetic process	23	0	1	1
BP	vitamin catabolic process	16	0	1	1
BP	pyrimidine nucleoside triphosphate metabolic process	23	0	1	1	NME2
BP	pyrimidine nucleoside triphosphate biosynthetic process	18	0	1	1	NME2
BP	pyrimidine nucleoside triphosphate catabolic process	3	0	1	1
BP	deoxyribonucleoside triphosphate biosynthetic process	1	0	1	1
BP	pyrimidine ribonucleoside triphosphate metabolic process	17	0	1	1	NME2
BP	purine deoxyribonucleoside triphosphate biosynthetic process	1	0	1	1
BP	pyrimidine ribonucleotide metabolic process	31	0	1	1	NME2
BP	pyrimidine ribonucleotide biosynthetic process	23	0	1	1	NME2
BP	pyrimidine deoxyribonucleotide catabolic process	18	0	1	1
BP	nucleotide-sugar biosynthetic process	30	0	1	1
BP	glycolipid biosynthetic process	78	0	1	1	DOLK
BP	glucan biosynthetic process	42	0	1	1
BP	glucan catabolic process	26	0	1	1
CC	nucleoid	47	0	1	1
BP	mRNA transcription	58	0	1	1
BP	snRNA transcription	20	0	1	1
BP	amine metabolic process	89	0	1	1
BP	amine biosynthetic process	37	0	1	1
BP	amine catabolic process	19	0	1	1
BP	oligosaccharide metabolic process	59	0	1	1
BP	oligosaccharide biosynthetic process	27	0	1	1
MF	biotin binding	5	0	1	1
BP	phospholipid catabolic process	54	0	1	1
BP	toxin metabolic process	19	0	1	1
BP	NAD+ biosynthetic process	26	0	1	1
BP	detection of biotic stimulus	35	0	1	1
BP	response to symbiotic bacterium	5	0	1	1
BP	cold acclimation	3	0	1	1
BP	response to light intensity	18	0	1	1
BP	UV protection	12	0	1	1
BP	response to salt stress	23	0	1	1
BP	induced systemic resistance	1	0	1	1
BP	catechol-containing compound metabolic process	54	0	1	1
BP	catechol-containing compound biosynthetic process	23	0	1	1
BP	cell-cell recognition	78	0	1	1
BP	response to X-ray	29	0	1	1
BP	response to lithium ion	17	0	1	1
BP	NADH dehydrogenase complex assembly	35	0	1	1	NDUFAF5
BP	response to vitamin B1	3	0	1	1
BP	response to lead ion	19	0	1	1
BP	regulation of hydrogen peroxide metabolic process	17	0	1	1
MF	phosphatidylinositol-5-phosphate binding	21	0	1	1
MF	lithium:proton antiporter activity	1	0	1	1
BP	lithium ion transport	1	0	1	1
BP	hydrogen peroxide-mediated programmed cell death	21	0	1	1
BP	positive regulation of cell fate commitment	16	0	1	1
MF	histone H3 acetyltransferase activity	16	0	1	1
MF	histone H4 acetyltransferase activity	21	0	1	1
BP	positive regulation of autophagy	163	0	1	1
BP	regulation of calcium ion transport into cytosol	20	0	1	1
BP	negative regulation of platelet activation	18	0	1	1
BP	positive regulation of glycoprotein biosynthetic process	19	0	1	1
BP	regulation of ketone biosynthetic process	22	0	1	1
BP	positive regulation of Schwann cell proliferation	1	0	1	1
BP	regulation of transcription, start site selection	1	0	1	1
BP	negative regulation of epithelial cell migration	19	0	1	1
BP	regulation of mitochondrial fusion	13	0	1	1
BP	regulation of platelet-derived growth factor receptor signaling pathway	28	0	1	1
BP	positive regulation of muscle cell apoptotic process	33	0	1	1
BP	positive regulation of striated muscle cell apoptotic process	17	0	1	1
BP	positive regulation of cardiac muscle cell apoptotic process	17	0	1	1
BP	epithelial structure maintenance	40	0	1	1
MF	acetyltransferase activator activity	11	0	1	1
BP	ganglioside biosynthetic process via lactosylceramide	6	0	1	1
BP	protein kinase A signaling	19	0	1	1
BP	positive regulation of macrophage derived foam cell differentiation	21	0	1	1
BP	regulation of long-chain fatty acid import across plasma membrane	6	0	1	1
BP	negative regulation of nitric oxide mediated signal transduction	2	0	1	1
BP	regulation of plasminogen activation	18	0	1	1
BP	positive regulation of macrophage chemotaxis	21	0	1	1
BP	positive regulation of peptidyl-threonine phosphorylation	9	0	1	1
BP	regulation of tumor necrosis factor-mediated signaling pathway	74	0	1	1
BP	negative regulation of tumor necrosis factor-mediated signaling pathway	35	0	1	1
BP	calcitonin catabolic process	1	0	1	1
BP	negative regulation of D-glucose transmembrane transport	22	0	1	1
BP	positive regulation of keratinocyte proliferation	17	0	1	1
BP	retina layer formation	25	0	1	1
BP	regulation of triglyceride biosynthetic process	21	0	1	1
BP	cholesterol storage	24	0	1	1	NPC2
BP	cholesterol transport involved in cholesterol storage	1	0	1	1
BP	regulation of release of sequestered calcium ion into cytosol by sarcoplasmic reticulum	36	0	1	1
BP	regulation of cardiac muscle contraction by regulation of the release of sequestered calcium ion	23	0	1	1
BP	regulation of lipid storage	48	0	1	1
BP	positive regulation of lipid storage	22	0	1	1
BP	regulation of cholesterol storage	18	0	1	1
BP	negative regulation of lipid storage	22	0	1	1
BP	negative regulation of steroid biosynthetic process	26	0	1	1
BP	positive regulation of glucose metabolic process	49	0	1	1	ACTN3
BP	regulation of inositol phosphate biosynthetic process	13	0	1	1
BP	positive regulation of protein processing	25	0	1	1
BP	negative regulation of protein processing	20	0	1	1
BP	regulation of glucan biosynthetic process	30	0	1	1
BP	regulation of microtubule nucleation	17	0	1	1	EML2
BP	regulation of low-density lipoprotein particle clearance	24	0	1	1
BP	negative regulation of low-density lipoprotein particle clearance	17	0	1	1
CC	ER to Golgi transport vesicle membrane	59	0	1	1
CC	trans-Golgi network transport vesicle membrane	20	0	1	1
BP	astrocyte development	42	0	1	1
BP	negative regulation of glutamate secretion	5	0	1	1
BP	response to isoquinoline alkaloid	18	0	1	1
CC	junctional sarcoplasmic reticulum membrane	10	0	1	1
BP	positive regulation of muscle atrophy	2	0	1	1
CC	terminal cisterna	4	0	1	1
BP	release of sequestered calcium ion into cytosol by sarcoplasmic reticulum	41	0	1	1
BP	muscle cell migration	101	0	1	1
BP	regulation of skeletal muscle contraction	17	0	1	1	ACTN3
BP	response to activity	84	0	1	1
BP	vascular associated smooth muscle contraction	27	0	1	1
BP	skeletal muscle satellite cell proliferation	18	0	1	1
BP	response to muscle activity	33	0	1	1
BP	skeletal muscle cell proliferation	24	0	1	1
BP	regulation of skeletal muscle cell proliferation	16	0	1	1
BP	response to muscle activity involved in regulation of muscle adaptation	4	0	1	1
BP	smooth muscle cell migration	87	0	1	1
BP	regulation of smooth muscle cell migration	80	0	1	1
BP	positive regulation of smooth muscle cell migration	43	0	1	1
BP	negative regulation of smooth muscle cell migration	35	0	1	1
BP	heparan sulfate proteoglycan biosynthetic process	33	0	1	1
MF	glucuronosyltransferase activity	30	0	1	1
MF	coreceptor activity	58	0	1	1
MF	secretin receptor activity	1	0	1	1
BP	DNA integration	8	0	1	1
MF	magnesium ion transmembrane transporter activity	18	0	1	1
MF	bicarbonate transmembrane transporter activity	32	0	1	1
MF	sulfate transmembrane transporter activity	15	0	1	1
MF	hexose phosphate transmembrane transporter activity	3	0	1	1
MF	bile acid transmembrane transporter activity	18	0	1	1
MF	canalicular bile acid transmembrane transporter activity	1	0	1	1
MF	glucuronate transmembrane transporter activity	1	0	1	1
MF	sialic acid transmembrane transporter activity	1	0	1	1
MF	malate transmembrane transporter activity	3	0	1	1
MF	hexose transmembrane transporter activity	22	0	1	1
MF	glucose-6-phosphate transmembrane transporter activity	3	0	1	1
MF	acidic amino acid transmembrane transporter activity	18	0	1	1
MF	neutral L-amino acid transmembrane transporter activity	38	0	1	1
MF	L-amino acid transmembrane transporter activity	60	0	1	1
MF	L-proline transmembrane transporter activity	7	0	1	1
MF	nucleotide transmembrane transporter activity	27	0	1	1
MF	purine nucleotide transmembrane transporter activity	23	0	1	1
MF	FAD transmembrane transporter activity	2	0	1	1
MF	fatty acid transmembrane transporter activity	18	0	1	1
MF	outward rectifier potassium channel activity	23	0	1	1
MF	intracellularly gated calcium channel activity	16	0	1	1
MF	ligand-gated sodium channel activity	17	0	1	1
MF	solute:proton symporter activity	24	0	1	1
MF	thyroid hormone transmembrane transporter activity	7	0	1	1
MF	secondary active monocarboxylate transmembrane transporter activity	17	0	1	1
MF	glycine:sodium symporter activity	3	0	1	1
MF	ABC-type vitamin B12 transporter activity	2	0	1	1
MF	ABC-type bile acid transporter activity	4	0	1	1
MF	oxidoreduction-driven active transmembrane transporter activity	52	0	1	1
MF	potassium channel regulator activity	59	0	1	1
MF	acetylcholine receptor activity	20	0	1	1
MF	hexose-phosphate:phosphate antiporter activity	3	0	1	1
MF	sialic acid:proton symporter activity	1	0	1	1
MF	C4-dicarboxylate transmembrane transporter activity	15	0	1	1
MF	efflux transmembrane transporter activity	16	0	1	1
MF	organophosphate ester transmembrane transporter activity	46	0	1	1
MF	fatty acid ligase activity	23	0	1	1
MF	lactate:proton symporter activity	2	0	1	1
BP	gas transport	23	0	1	1
BP	oxygen transport	16	0	1	1
BP	magnesium ion transport	19	0	1	1
BP	quaternary ammonium group transport	16	0	1	1
BP	bicarbonate transport	33	0	1	1
BP	iodide transport	9	0	1	1
BP	hexose phosphate transport	6	0	1	1
BP	monocarboxylic acid transport	169	0	1	1
BP	bile acid and bile salt transport	24	0	1	1
BP	canalicular bile acid transport	1	0	1	1
BP	prostaglandin transport	27	0	1	1
BP	uronic acid transmembrane transport	1	0	1	1
BP	hexuronate transmembrane transport	1	0	1	1
BP	glucuronate transmembrane transport	1	0	1	1
BP	sialic acid transport	1	0	1	1
BP	malate transport	3	0	1	1
BP	glucose-6-phosphate transport	6	0	1	1
BP	UDP-glucose transmembrane transport	3	0	1	1
BP	neutral amino acid transport	54	0	1	1
BP	aspartate transmembrane transport	20	0	1	1
BP	gamma-aminobutyric acid transport	18	0	1	1
BP	L-glutamate transmembrane transport	33	0	1	1
BP	methionine transport	3	0	1	1
BP	tyrosine transport	3	0	1	1
BP	purine nucleotide transport	38	0	1	1
BP	ATP transport	22	0	1	1
BP	purine ribonucleotide transport	33	0	1	1
BP	norepinephrine transport	23	0	1	1
BP	FAD transport	2	0	1	1
BP	fatty acid transport	115	0	1	1
BP	long-chain fatty acid transport	64	0	1	1
BP	peroxisomal membrane transport	20	0	1	1
MF	nucleobase-containing compound transmembrane transporter activity	53	0	1	1
CC	small ribosomal subunit	69	0	1	1
BP	coenzyme A metabolic process	18	0	1	1
BP	diadenosine polyphosphate metabolic process	6	0	1	1
MF	phospholipase activator activity	17	0	1	1
CC	dystrophin-associated glycoprotein complex	17	0	1	1
CC	sarcoglycan complex	6	0	1	1
BP	detection of bacterium	16	0	1	1
BP	snRNA metabolic process	55	0	1	1
BP	rRNA catabolic process	19	0	1	1
BP	diterpenoid biosynthetic process	10	0	1	1
BP	sesquiterpenoid catabolic process	2	0	1	1
BP	terpenoid biosynthetic process	20	0	1	1	DOLK
BP	glycoside metabolic process	17	0	1	1
MF	translation release factor activity, codon nonspecific	1	0	1	1
MF	amylase activity	3	0	1	1
BP	snRNA processing	32	0	1	1
BP	synaptic vesicle coating	5	0	1	1
BP	synaptic vesicle maturation	23	0	1	1
BP	synaptic vesicle uncoating	3	0	1	1
BP	axon midline choice point recognition	5	0	1	1
BP	iron-sulfur cluster assembly	24	0	1	1	ISCA2
MF	steroid dehydrogenase activity	34	0	1	1
CC	aggresome	33	0	1	1
BP	positive regulation of macroautophagy	92	0	1	1
BP	negative regulation of macroautophagy	38	0	1	1
MF	channel inhibitor activity	49	0	1	1
MF	RNA polymerase II general transcription initiation factor activity	36	0	1	1
BP	selenocysteine metabolic process	3	0	1	1
MF	acyl-CoA hydrolase activity	26	0	1	1
MF	lipase activity	129	0	1	1
CC	apicolateral plasma membrane	23	0	1	1
BP	calcium-independent cell-cell adhesion via plasma membrane cell-adhesion molecules	22	0	1	1
BP	calcium-dependent cell-cell adhesion via plasma membrane cell adhesion molecules	47	0	1	1
CC	catenin complex	30	0	1	1
MF	C-acyltransferase activity	19	0	1	1
MF	N-acyltransferase activity	81	0	1	1
MF	acylglycerol O-acyltransferase activity	26	0	1	1
MF	S-acyltransferase activity	28	0	1	1	ZDHHC24
MF	mRNA (2'-O-methyladenosine-N6-)-methyltransferase activity	1	0	1	1
MF	tRNA (guanine) methyltransferase activity	11	0	1	1	TRMT1L
MF	rRNA (cytosine) methyltransferase activity	4	0	1	1
CC	vacuolar proton-transporting V-type ATPase complex	24	0	1	1
BP	regulation of embryonic cell shape	2	0	1	1
BP	negative regulation of transcription by RNA polymerase I	10	0	1	1	NOP53
BP	peptide hormone processing	38	0	1	1
BP	farnesol metabolic process	2	0	1	1
BP	farnesol catabolic process	2	0	1	1
MF	C-C chemokine receptor activity	21	0	1	1
MF	substance K receptor activity	1	0	1	1
MF	nucleotide receptor activity	17	0	1	1
BP	protein autoprocessing	24	0	1	1
BP	base conversion or substitution editing	18	0	1	1
BP	mRNA modification	19	0	1	1
BP	protein import into peroxisome matrix	14	0	1	1
BP	protein import into peroxisome matrix, docking	4	0	1	1
CC	NURF complex	5	0	1	1
CC	RNA polymerase II, holoenzyme	69	0	1	1
CC	mediator complex	34	0	1	1
MF	glycine binding	10	0	1	1
MF	amino acid binding	44	0	1	1
MF	oxidoreductase activity, acting on CH-OH group of donors	127	0	1	1
MF	oxidoreductase activity, acting on the CH-OH group of donors, NAD or NADP as acceptor	117	0	1	1
MF	oxidoreductase activity, acting on the aldehyde or oxo group of donors, NAD or NADP as acceptor	30	0	1	1
MF	oxidoreductase activity, acting on the CH-CH group of donors	59	0	1	1
MF	oxidoreductase activity, acting on the CH-CH group of donors, NAD or NADP as acceptor	33	0	1	1
MF	oxidoreductase activity, acting on the CH-NH2 group of donors	17	0	1	1
MF	oxidoreductase activity, acting on the CH-NH2 group of donors, NAD or NADP as acceptor	1	0	1	1
MF	oxidoreductase activity, acting on the CH-NH group of donors	26	0	1	1
MF	oxidoreductase activity, acting on the CH-NH group of donors, NAD or NADP as acceptor	17	0	1	1
MF	oxidoreductase activity, acting on NAD(P)H	52	0	1	1
MF	oxidoreductase activity, acting on NAD(P)H, quinone or similar compound as acceptor	18	0	1	1
MF	oxidoreductase activity, acting on single donors with incorporation of molecular oxygen	23	0	1	1
MF	oxidoreductase activity, acting on single donors with incorporation of molecular oxygen, incorporation of two atoms of oxygen	22	0	1	1
MF	2-oxoglutarate-dependent dioxygenase activity	55	0	1	1
MF	oxidoreductase activity, acting on paired donors, with incorporation or reduction of molecular oxygen, NAD(P)H as one donor, and incorporation of one atom of oxygen	35	0	1	1
MF	oxidoreductase activity, acting on paired donors, with incorporation or reduction of molecular oxygen, reduced flavin or flavoprotein as one donor, and incorporation of one atom of oxygen	45	0	1	1
MF	oxidoreductase activity, acting on CH or CH2 groups, disulfide as acceptor	5	0	1	1
MF	oxidoreductase activity, acting on iron-sulfur proteins as donors	2	0	1	1
MF	oxidoreductase activity, acting on iron-sulfur proteins as donors, NAD or NADP as acceptor	2	0	1	1
MF	pentosyltransferase activity	48	0	1	1
MF	transferase activity, transferring alkyl or aryl (other than methyl) groups	57	0	1	1
MF	transferase activity, transferring nitrogenous groups	31	0	1	1
MF	phosphotransferase activity, carboxyl group as acceptor	2	0	1	1
MF	phosphotransferase activity, for other substituted phosphate groups	21	0	1	1
MF	transferase activity, transferring sulphur-containing groups	67	0	1	1
MF	thiolester hydrolase activity	43	0	1	1
MF	triphosphoric monoester hydrolase activity	1	0	1	1
MF	hydro-lyase activity	57	0	1	1
MF	intramolecular transferase activity	27	0	1	1
MF	ligase activity, forming carbon-oxygen bonds	40	0	1	1
MF	ligase activity, forming carbon-nitrogen bonds	47	0	1	1
MF	acid-amino acid ligase activity	22	0	1	1
MF	RNA endonuclease activity producing 5'-phosphomonoesters, hydrolytic mechanism	29	0	1	1
MF	oxidoreductase activity, acting on the CH-OH group of donors, cytochrome as acceptor	1	0	1	1
MF	oxidoreductase activity, acting on the CH-OH group of donors, quinone or similar compound as acceptor	1	0	1	1
MF	oxidoreductase activity, acting on the aldehyde or oxo group of donors	40	0	1	1
MF	GABA receptor activity	20	0	1	1
MF	retinal binding	19	0	1	1
BP	poly(A)+ mRNA export from nucleus	17	0	1	1
BP	cytochrome complex assembly	40	0	1	1
MF	MAP kinase tyrosine/serine/threonine phosphatase activity	11	0	1	1
MF	glycosylceramidase activity	5	0	1	1
CC	negative cofactor 2 complex	2	0	1	1
CC	serine palmitoyltransferase complex	8	0	1	1
MF	syntaxin-1 binding	19	0	1	1
BP	response to insecticide	8	0	1	1
MF	nucleoside diphosphate phosphatase activity	16	0	1	1
MF	single-stranded DNA helicase activity	23	0	1	1
MF	Wnt-protein binding	29	0	1	1
MF	calmodulin-lysine N-methyltransferase activity	1	0	1	1
BP	protein polyglycylation	1	0	1	1
MF	threonine racemase activity	1	0	1	1
BP	protein hydroxylation	16	0	1	1
BP	peptide cross-linking	19	0	1	1
BP	isopeptide cross-linking via N6-(L-isoglutamyl)-L-lysine	1	0	1	1
BP	peptidyl-cysteine modification	19	0	1	1
BP	peptidyl-glutamine modification	4	0	1	1
BP	peptidyl-glutamic acid modification	16	0	1	1
BP	isopeptide cross-linking	1	0	1	1
BP	protein palmitoylation	21	0	1	1
BP	protein myristoylation	4	0	1	1
BP	peptidyl-lysine acetylation	16	0	1	1
MF	alcohol dehydrogenase [NAD(P)+] activity	52	0	1	1
MF	benzaldehyde dehydrogenase (NADP+) activity	1	0	1	1
BP	somatic sex determination	1	0	1	1
BP	viral protein processing	31	0	1	1
BP	viral transcription	24	0	1	1	MON1B
BP	late viral transcription	4	0	1	1	MON1B
BP	female somatic sex determination	1	0	1	1
MF	mannokinase activity	3	0	1	1
MF	NADP phosphatase activity	1	0	1	1
BP	nonribosomal peptide biosynthetic process	17	0	1	1
MF	carbohydrate kinase activity	20	0	1	1
MF	phosphatase activator activity	28	0	1	1
BP	N-acetylneuraminate catabolic process	5	0	1	1
BP	glycine biosynthetic process, by transamination of glyoxylate	2	0	1	1
BP	hexose biosynthetic process	93	0	1	1
BP	nicotinamide nucleotide biosynthetic process	29	0	1	1
BP	pyridine nucleotide biosynthetic process	29	0	1	1
BP	pyridine nucleotide salvage	17	0	1	1
BP	arachidonate metabolic process	50	0	1	1
BP	leukotriene biosynthetic process	17	0	1	1
BP	epoxygenase P450 pathway	17	0	1	1
BP	glycolipid catabolic process	25	0	1	1
BP	fatty acid oxidation	105	0	1	1
BP	triglyceride biosynthetic process	39	0	1	1
BP	triglyceride catabolic process	31	0	1	1
BP	glycine decarboxylation via glycine cleavage system	3	0	1	1
BP	D-amino acid catabolic process	2	0	1	1
BP	L-glutamate catabolic process via 2-hydroxyglutarate	1	0	1	1
BP	aerobic electron transport chain	76	0	1	1
BP	glucose catabolic process to lactate	5	0	1	1	ACTN3
BP	glycolytic fermentation	5	0	1	1	ACTN3
BP	glucose catabolic process to lactate via pyruvate	5	0	1	1	ACTN3
BP	anaerobic amino acid catabolic process	1	0	1	1
BP	anaerobic L-glutamate catabolic process	1	0	1	1
BP	NAD+ metabolic process	50	0	1	1
BP	propionate metabolic process, methylmalonyl pathway	1	0	1	1
MF	protein-cysteine S-myristoyltransferase activity	5	0	1	1
MF	protein-cysteine S-palmitoyltransferase activity	23	0	1	1	ZDHHC24
MF	protein-cysteine S-acyltransferase activity	23	0	1	1	ZDHHC24
BP	antibacterial humoral response	58	0	1	1
BP	one-carbon compound transport	24	0	1	1
MF	immunoglobulin receptor activity	12	0	1	1
MF	NEDD8 activating enzyme activity	2	0	1	1
MF	oxygen binding	31	0	1	1
BP	thymine metabolic process	3	0	1	1
MF	chloride channel inhibitor activity	7	0	1	1
BP	antigen processing and presentation of endogenous antigen	32	0	1	1	TAPBP
BP	antigen processing and presentation of exogenous antigen	47	0	1	1
BP	antigen processing and presentation of endogenous peptide antigen via MHC class I	23	0	1	1	TAPBP
BP	antigen processing and presentation of exogenous peptide antigen via MHC class II	28	0	1	1
MF	kinesin binding	43	0	1	1
CC	nuclear cyclin-dependent protein kinase holoenzyme complex	25	0	1	1
BP	translesion synthesis	26	0	1	1
BP	hemoglobin metabolic process	18	0	1	1
BP	spinal cord patterning	18	0	1	1
BP	spinal cord dorsal/ventral patterning	16	0	1	1
BP	spinal cord motor neuron differentiation	30	0	1	1
BP	visceral motor neuron differentiation	3	0	1	1
BP	dentate gyrus development	26	0	1	1
BP	cranial nerve development	60	0	1	1
BP	optic nerve development	18	0	1	1
BP	trigeminal nerve development	12	0	1	1
BP	cranial nerve morphogenesis	30	0	1	1
BP	cranial nerve maturation	3	0	1	1
BP	vagus nerve morphogenesis	2	0	1	1
BP	cerebellar Purkinje cell layer development	30	0	1	1
BP	cerebellar Purkinje cell layer morphogenesis	18	0	1	1
BP	cerebellar cortex formation	24	0	1	1
BP	medullary reticular formation development	1	0	1	1
BP	preganglionic parasympathetic fiber development	16	0	1	1
BP	negative regulation of cell motility involved in cerebral cortex radial glia guided migration	1	0	1	1
BP	substrate-independent telencephalic tangential migration	8	0	1	1
BP	substrate-independent telencephalic tangential interneuron migration	8	0	1	1
BP	forebrain regionalization	24	0	1	1
BP	olfactory bulb interneuron development	6	0	1	1
BP	telencephalon regionalization	13	0	1	1
BP	neural plate anterior/posterior regionalization	5	0	1	1
BP	central nervous system myelination	23	0	1	1
BP	subpallium cell proliferation in forebrain	1	0	1	1
BP	lateral ganglionic eminence cell proliferation	1	0	1	1
CC	proteasome accessory complex	23	0	1	1
CC	cytosolic small ribosomal subunit	36	0	1	1
MF	transmitter-gated monoatomic ion channel activity	58	0	1	1
MF	transmitter-gated channel activity	58	0	1	1
MF	acetylcholine-gated monoatomic cation-selective channel activity	17	0	1	1
MF	macromolecule transmembrane transporter activity	30	0	1	1
BP	electron transport chain	106	0	1	1
BP	respiratory electron transport chain	97	0	1	1
MF	MHC protein complex binding	33	0	1	1	TAPBP
MF	MHC class II protein complex binding	24	0	1	1
BP	microvillus assembly	16	0	1	1
BP	vesicle transport along actin filament	6	0	1	1
CC	desmosome	27	0	1	1
CC	vesicle coat	63	0	1	1
CC	clathrin vesicle coat	35	0	1	1
CC	COPII vesicle coat	16	0	1	1
CC	clathrin coat of trans-Golgi network vesicle	17	0	1	1
CC	clathrin adaptor complex	27	0	1	1
CC	clathrin coat of coated pit	18	0	1	1
CC	COPII-coated ER to Golgi transport vesicle	88	0	1	1
CC	COPI-coated vesicle	25	0	1	1
CC	trans-Golgi network transport vesicle	37	0	1	1
BP	sphingolipid catabolic process	46	0	1	1
BP	protein import into mitochondrial matrix	21	0	1	1
BP	proteoglycan biosynthetic process	80	0	1	1
MF	low-density lipoprotein particle binding	17	0	1	1
MF	pyridoxal phosphate binding	53	0	1	1
BP	melatonin metabolic process	1	0	1	1
BP	melatonin biosynthetic process	1	0	1	1
BP	heparan sulfate proteoglycan metabolic process	44	0	1	1
BP	heparin proteoglycan metabolic process	17	0	1	1
BP	heparin proteoglycan catabolic process	1	0	1	1
MF	semaphorin receptor binding	24	0	1	1
BP	monocyte differentiation	37	0	1	1
MF	lipoprotein particle receptor activity	18	0	1	1
BP	autophagy of peroxisome	17	0	1	1
MF	polysaccharide binding	23	0	1	1
BP	apoptotic nuclear changes	29	0	1	1
MF	LIM domain binding	7	0	1	1
MF	LRR domain binding	17	0	1	1
MF	clathrin binding	47	0	1	1
BP	maintenance of gastrointestinal epithelium	26	0	1	1
MF	structural constituent of skin epidermis	62	0	1	1
CC	protein phosphatase 4 complex	5	0	1	1
MF	receptor signaling protein tyrosine kinase inhibitor activity	2	0	1	1
MF	protein tyrosine kinase activator activity	37	0	1	1
MF	transmembrane receptor protein tyrosine kinase activator activity	20	0	1	1
BP	intestinal cholesterol absorption	18	0	1	1
BP	adrenal gland development	26	0	1	1
MF	syntaxin-3 binding	2	0	1	1
MF	melanin-concentrating hormone activity	2	0	1	1
MF	translation repressor activity	29	0	1	1
MF	serine racemase activity	1	0	1	1
BP	membrane disassembly	16	0	1	1
BP	siRNA processing	8	0	1	1
BP	regulation of complement activation	22	0	1	1
BP	tRNA methylation	38	0	1	1	TRMT1L
BP	maturation of SSU-rRNA	53	0	1	1
BP	positive regulation of bone mineralization	43	0	1	1	ACTN3
BP	negative regulation of axon extension	30	0	1	1
MF	structural constituent of chromatin	74	0	1	1
MF	cyclic nucleotide binding	35	0	1	1
MF	cAMP binding	24	0	1	1
BP	nuclear body organization	17	0	1	1
MF	neurotransmitter receptor activity	91	0	1	1
MF	U6atac snRNA binding	2	0	1	1
CC	Golgi-associated vesicle membrane	56	0	1	1
CC	coated vesicle membrane	196	0	1	1
CC	COPI-coated vesicle membrane	18	0	1	1
CC	clathrin-coated vesicle membrane	131	0	1	1
CC	clathrin-coated endocytic vesicle membrane	70	0	1	1
CC	phagocytic vesicle membrane	74	0	1	1	TAPBP
CC	preribosome	101	0	1	1
CC	90S preribosome	26	0	1	1
CC	preribosome, large subunit precursor	16	0	1	1
BP	P granule organization	6	0	1	1
BP	ovulation	17	0	1	1
MF	GTP-dependent protein binding	21	0	1	1
BP	regulation of nucleotide biosynthetic process	22	0	1	1
BP	positive regulation of nucleotide catabolic process	24	0	1	1
BP	regulation of granulocyte differentiation	17	0	1	1
BP	polarized epithelial cell differentiation	23	0	1	1
BP	regulation of polarized epithelial cell differentiation	2	0	1	1
BP	thyroid gland development	31	0	1	1
CC	RNA polymerase complex	98	0	1	1
CC	replisome	22	0	1	1
BP	notochord development	18	0	1	1
CC	retromer complex	21	0	1	1
MF	endoplasmic reticulum signal peptide binding	3	0	1	1
BP	regulation of vascular endothelial growth factor receptor signaling pathway	37	0	1	1
BP	positive regulation of vascular endothelial growth factor receptor signaling pathway	19	0	1	1
CC	NADH dehydrogenase complex	38	0	1	1
BP	endoplasmic reticulum unfolded protein response	90	0	1	1
BP	retrograde protein transport, ER to cytosol	28	0	1	1
CC	intraciliary transport particle	24	0	1	1
CC	intraciliary transport particle A	8	0	1	1
CC	intraciliary transport particle B	17	0	1	1
BP	response to caffeine	16	0	1	1
CC	Ino80 complex	16	0	1	1
MF	troponin I binding	4	0	1	1
BP	myosin filament assembly	4	0	1	1
BP	regulatory ncRNA-mediated heterochromatin formation	22	0	1	1
BP	pre-miRNA processing	16	0	1	1
BP	embryonic camera-type eye development	40	0	1	1
CC	BLOC-2 complex	3	0	1	1
BP	positive regulation of microtubule polymerization or depolymerization	37	0	1	1
BP	positive regulation of microtubule polymerization	32	0	1	1
BP	RNA 3'-end processing	89	0	1	1
BP	mRNA 3'-end processing	40	0	1	1
BP	developmental induction	34	0	1	1
BP	anaphase-promoting complex-dependent catabolic process	25	0	1	1
BP	metallo-sulfur cluster assembly	24	0	1	1	ISCA2
BP	rRNA methylation	24	0	1	1	MRM2
MF	phosphatidylcholine binding	27	0	1	1
CC	PAN complex	2	0	1	1
CC	cell trailing edge membrane	1	0	1	1
CC	uropod membrane	1	0	1	1
BP	B cell costimulation	3	0	1	1
CC	extrinsic component of endosome membrane	1	0	1	1
CC	extrinsic component of mitochondrial inner membrane	7	0	1	1
BP	positive regulation of cell killing	69	0	1	1
BP	N-terminal protein amino acid modification	18	0	1	1
CC	UBC13-MMS2 complex	3	0	1	1
MF	L-ascorbic acid binding	20	0	1	1
BP	keratinization	76	0	1	1
CC	M band	28	0	1	1
MF	mitogen-activated protein kinase kinase binding	10	0	1	1
MF	mitogen-activated protein kinase kinase kinase binding	17	0	1	1
CC	Cul2-RING ubiquitin ligase complex	28	0	1	1
CC	Cul3-RING ubiquitin ligase complex	58	0	1	1
MF	myosin V binding	16	0	1	1
MF	nucleosome binding	70	0	1	1
MF	nucleosomal DNA binding	40	0	1	1
CC	PcG protein complex	46	0	1	1
CC	brush border membrane	57	0	1	1
BP	ruffle organization	54	0	1	1
BP	negative regulation of brain-derived neurotrophic factor receptor signaling pathway	1	0	1	1
BP	mitotic intra-S DNA damage checkpoint signaling	17	0	1	1
CC	nucleotide-activated protein kinase complex	11	0	1	1
BP	wybutosine biosynthetic process	6	0	1	1
BP	plasminogen activation	27	0	1	1
BP	regulation of myelination	48	0	1	1
BP	positive regulation of myelination	21	0	1	1
BP	negative regulation of nervous system process	19	0	1	1
BP	positive regulation of nervous system process	38	0	1	1
BP	heat generation	18	0	1	1
BP	lipopolysaccharide-mediated signaling pathway	61	0	1	1
BP	regulation of lipopolysaccharide-mediated signaling pathway	29	0	1	1
BP	cellular response to nutrient	51	0	1	1
CC	A band	40	0	1	1
CC	H zone	2	0	1	1
MF	G-protein beta-subunit binding	21	0	1	1
MF	G-protein beta/gamma-subunit complex binding	22	0	1	1
MF	adrenergic receptor binding	18	0	1	1
MF	alpha-1B adrenergic receptor binding	1	0	1	1
MF	alpha-2B adrenergic receptor binding	1	0	1	1
MF	bradykinin receptor binding	2	0	1	1
MF	type 1 galanin receptor binding	1	0	1	1
MF	melanin-concentrating hormone receptor binding	2	0	1	1
MF	type 1 melanin-concentrating hormone receptor binding	2	0	1	1
MF	G protein-coupled nucleotide receptor binding	1	0	1	1
MF	P2Y1 nucleotide receptor binding	1	0	1	1
MF	G protein-coupled serotonin receptor binding	3	0	1	1
CC	endosome lumen	36	0	1	1
CC	late endosome lumen	7	0	1	1
CC	microbody lumen	51	0	1	1
BP	TOR signaling	175	0	1	1
CC	filamentous actin	29	0	1	1
BP	positive regulation of glucocorticoid metabolic process	2	0	1	1
BP	positive regulation of glucocorticoid biosynthetic process	2	0	1	1
CC	Golgi cisterna	97	0	1	1	NECAB3
BP	regulation of fatty acid beta-oxidation	17	0	1	1
MF	interleukin-28 receptor binding	1	0	1	1
BP	regulation of TOR signaling	150	0	1	1
BP	negative regulation of TOR signaling	90	0	1	1
BP	positive regulation of TOR signaling	88	0	1	1
CC	early phagosome	13	0	1	1
BP	ARF protein signal transduction	20	0	1	1
BP	regulation of ARF protein signal transduction	20	0	1	1
BP	negative regulation of ARF protein signal transduction	1	0	1	1
CC	integrator complex	17	0	1	1
CC	small-subunit processome	71	0	1	1
CC	DSIF complex	2	0	1	1
CC	guanyl-nucleotide exchange factor complex	27	0	1	1	MON1B
BP	negative regulation of endodeoxyribonuclease activity	1	0	1	1
BP	negative regulation of NF-kappaB transcription factor activity	40	0	1	1
BP	response to food	48	0	1	1
BP	regulation of response to food	18	0	1	1
BP	regulation of appetite	24	0	1	1
BP	regulation of response to nutrient levels	35	0	1	1
BP	activation of protein kinase activity	38	0	1	1
MF	SUMO binding	16	0	1	1
BP	septin cytoskeleton organization	6	0	1	1
BP	regulation of telomere maintenance via recombination	1	0	1	1
BP	negative regulation of telomere maintenance via recombination	1	0	1	1
BP	positive regulation of telomere maintenance via telomerase	22	0	1	1
BP	regulation of synaptic transmission, GABAergic	33	0	1	1
BP	positive regulation of synaptic transmission, GABAergic	16	0	1	1
BP	regulation of nucleobase-containing compound transport	19	0	1	1
BP	secretory granule localization	25	0	1	1
BP	dense core granule localization	22	0	1	1
MF	phosphatidylinositol-3-phosphate binding	46	0	1	1
CC	AMPA glutamate receptor complex	25	0	1	1
BP	central nervous system myelin maintenance	5	0	1	1
BP	myelin assembly	22	0	1	1
BP	axon ensheathment in central nervous system	23	0	1	1
BP	positive regulation of DNA-templated DNA replication initiation	2	0	1	1
CC	mismatch repair complex	10	0	1	1
BP	regulation of icosanoid secretion	18	0	1	1
BP	positive regulation of icosanoid secretion	17	0	1	1
BP	icosanoid secretion	43	0	1	1
BP	prostaglandin secretion	16	0	1	1
CC	angiogenin-PRI complex	2	0	1	1
BP	alanine transport	16	0	1	1
BP	regulation of chondrocyte differentiation	54	0	1	1
BP	negative regulation of chondrocyte differentiation	25	0	1	1
BP	positive regulation of chondrocyte differentiation	21	0	1	1
BP	regulation of hormone metabolic process	37	0	1	1
MF	oxidized DNA binding	10	0	1	1
BP	intracellular lipid transport	49	0	1	1	NPC2
BP	intracellular sterol transport	36	0	1	1	NPC2
BP	intracellular cholesterol transport	33	0	1	1	NPC2
BP	negative regulation of lipid transport	51	0	1	1
BP	negative regulation of sterol transport	34	0	1	1
BP	negative regulation of cholesterol transport	34	0	1	1
BP	DNA geometric change	7	0	1	1
MF	MutLbeta complex binding	2	0	1	1
MF	MutSbeta complex binding	2	0	1	1
BP	positive regulation of transporter activity	38	0	1	1
BP	positive regulation of ion transmembrane transporter activity	34	0	1	1
MF	purine-rich negative regulatory element binding	4	0	1	1
CC	stereocilium tip	19	0	1	1
BP	protein urmylation	4	0	1	1
MF	demethylase activity	34	0	1	1	FBXL19
MF	histone demethylase activity	24	0	1	1	FBXL19
MF	histone H3K4 demethylase activity	6	0	1	1
BP	otolith formation	2	0	1	1
CC	heterotetrameric polyprenyl diphosphate synthase complex	2	0	1	1
BP	regulation of type I interferon production	125	0	1	1
BP	negative regulation of type I interferon production	47	0	1	1
BP	positive regulation of type I interferon production	83	0	1	1
BP	detection of molecule of bacterial origin	13	0	1	1
BP	late endosome to vacuole transport via multivesicular body sorting pathway	27	0	1	1
BP	microvillus organization	24	0	1	1
BP	regulation of microvillus organization	17	0	1	1
MF	guanyl deoxyribonucleotide binding	1	0	1	1
MF	dATP binding	1	0	1	1
MF	dGTP binding	1	0	1	1
CC	Golgi cisterna membrane	75	0	1	1
CC	growth cone membrane	8	0	1	1
CC	ruffle membrane	98	0	1	1
CC	dendrite membrane	40	0	1	1
BP	granulocyte macrophage colony-stimulating factor production	17	0	1	1
BP	type I interferon production	125	0	1	1
BP	interferon-alpha production	29	0	1	1
BP	interferon-beta production	59	0	1	1
BP	interleukin-18 production	17	0	1	1
BP	interleukin-8 production	98	0	1	1
BP	regulation of granulocyte macrophage colony-stimulating factor production	17	0	1	1
BP	regulation of interferon-alpha production	29	0	1	1
BP	regulation of interferon-beta production	59	0	1	1
BP	regulation of interleukin-18 production	17	0	1	1
BP	regulation of interleukin-8 production	98	0	1	1
BP	negative regulation of chemokine production	29	0	1	1
BP	negative regulation of granulocyte macrophage colony-stimulating factor production	1	0	1	1
BP	negative regulation of interferon-beta production	17	0	1	1
BP	negative regulation of type II interferon production	40	0	1	1
BP	negative regulation of interleukin-2 production	23	0	1	1
BP	negative regulation of interleukin-6 production	57	0	1	1
BP	negative regulation of interleukin-8 production	32	0	1	1
BP	positive regulation of interferon-alpha production	23	0	1	1
BP	positive regulation of interferon-beta production	38	0	1	1
BP	positive regulation of interleukin-1 beta production	64	0	1	1
BP	positive regulation of interleukin-1 production	74	0	1	1
BP	positive regulation of interleukin-12 production	42	0	1	1
BP	positive regulation of interleukin-8 production	63	0	1	1
BP	regulation of DNA-templated transcription elongation	102	0	1	1
BP	negative regulation of DNA-templated transcription, elongation	25	0	1	1
BP	positive regulation of DNA-templated transcription, elongation	63	0	1	1
CC	carboxy-terminal domain protein kinase complex	20	0	1	1
CC	neuronal cell body membrane	28	0	1	1
MF	sterol response element binding	3	0	1	1
BP	regulation of natural killer cell activation	43	0	1	1
BP	positive regulation of natural killer cell activation	25	0	1	1
BP	regulation of natural killer cell differentiation	14	0	1	1
BP	glomerular basement membrane development	11	0	1	1
BP	regulation of stress-activated MAPK cascade	34	0	1	1
BP	negative regulation of stress-activated MAPK cascade	7	0	1	1
BP	positive regulation of stress-activated MAPK cascade	20	0	1	1
BP	negative regulation of organic acid transport	22	0	1	1
BP	polyamine acetylation	1	0	1	1
BP	spermidine acetylation	1	0	1	1
BP	spermine acetylation	1	0	1	1
BP	putrescine acetylation	1	0	1	1
BP	circadian regulation of gene expression	63	0	1	1
CC	SREBP-SCAP complex	1	0	1	1
BP	positive regulation of transcription elongation by RNA polymerase II	56	0	1	1
MF	membrane insertase activity	16	0	1	1
BP	mitochondrial respiratory chain complex I assembly	35	0	1	1	NDUFAF5
CC	Bcl3-Bcl10 complex	1	0	1	1
BP	regulation of mast cell activation	18	0	1	1
BP	tetrapyrrole metabolic process	59	0	1	1
BP	tetrapyrrole biosynthetic process	30	0	1	1
CC	sarcoplasmic reticulum membrane	41	0	1	1
MF	bitter taste receptor activity	18	0	1	1
BP	regulation of immature T cell proliferation	13	0	1	1
BP	positive regulation of purine nucleotide catabolic process	24	0	1	1
MF	acetylcholine receptor binding	13	0	1	1
BP	positive regulation of peptidyl-serine phosphorylation	21	0	1	1
BP	V(D)J recombination	17	0	1	1
CC	interphotoreceptor matrix	6	0	1	1
CC	proton-transporting V-type ATPase complex	25	0	1	1
CC	proton-transporting two-sector ATPase complex, catalytic domain	13	0	1	1
BP	response to hydroperoxide	19	0	1	1
BP	regulation of amine metabolic process	23	0	1	1
BP	nuclear DNA replication	39	0	1	1
CC	transcription factor TFTC complex	17	0	1	1
MF	ATPase-coupled carboxylic acid transmembrane transporter activity	4	0	1	1
MF	ATPase-coupled monocarboxylic acid transmembrane transporter activity	4	0	1	1
BP	geranylgeranyl diphosphate biosynthetic process	1	0	1	1
BP	response to testosterone	40	0	1	1
CC	elongator holoenzyme complex	6	0	1	1
BP	negative regulation of mammary gland epithelial cell proliferation	5	0	1	1
BP	mitochondrial proton-transporting ATP synthase complex assembly	8	0	1	1
BP	mitochondrial cytochrome c oxidase assembly	25	0	1	1
MF	sialic acid binding	22	0	1	1
MF	oxidoreductase activity, acting on CH or CH2 groups, quinone or similar compound as acceptor	4	0	1	1
MF	(2R)-oxo-acid reductase activity	1	0	1	1
BP	response to glucagon	18	0	1	1
MF	steroid dehydrogenase activity, acting on the CH-OH group of donors, NAD or NADP as acceptor	30	0	1	1
BP	nucleoside bisphosphate metabolic process	17	0	1	1
BP	ribonucleoside bisphosphate metabolic process	17	0	1	1
BP	purine nucleoside bisphosphate metabolic process	17	0	1	1
BP	purine ribonucleoside bisphosphate metabolic process	17	0	1	1
CC	phagophore assembly site membrane	21	0	1	1
MF	5'-3' RNA polymerase activity	32	0	1	1
BP	protein localization to Golgi apparatus	30	0	1	1
BP	negative regulation of maintenance of sister chromatid cohesion	1	0	1	1
BP	negative regulation of tissue remodeling	22	0	1	1
BP	negative regulation of homotypic cell-cell adhesion	13	0	1	1
BP	regulation of toll-like receptor 2 signaling pathway	11	0	1	1
BP	toll-like receptor 3 signaling pathway	24	0	1	1
BP	toll-like receptor 4 signaling pathway	67	0	1	1
BP	regulation of toll-like receptor 4 signaling pathway	37	0	1	1
BP	negative regulation of toll-like receptor 4 signaling pathway	18	0	1	1
BP	toll-like receptor 7 signaling pathway	8	0	1	1
BP	toll-like receptor 9 signaling pathway	18	0	1	1
BP	negative regulation of maintenance of mitotic sister chromatid cohesion	1	0	1	1
MF	apolipoprotein binding	18	0	1	1
MF	apolipoprotein A-I binding	5	0	1	1
MF	protein N-acetyltransferase activity	48	0	1	1
BP	islet amyloid polypeptide processing	1	0	1	1
MF	protein kinase A catalytic subunit binding	14	0	1	1
BP	regulation of transcription elongation by RNA polymerase II	92	0	1	1
BP	negative regulation of transcription elongation by RNA polymerase II	22	0	1	1
BP	negative regulation of amide metabolic process	36	0	1	1
BP	kynurenic acid metabolic process	2	0	1	1
BP	kynurenic acid biosynthetic process	2	0	1	1
BP	primary alcohol biosynthetic process	16	0	1	1
BP	primary alcohol catabolic process	17	0	1	1
BP	response to type II interferon	123	0	1	1
BP	glial cell apoptotic process	16	0	1	1
BP	NAD+ biosynthetic process via the salvage pathway	17	0	1	1
CC	low-density lipoprotein particle	14	0	1	1
CC	high-density lipoprotein particle	26	0	1	1
BP	triglyceride-rich lipoprotein particle remodeling	16	0	1	1
BP	low-density lipoprotein particle remodeling	16	0	1	1
BP	plasma lipoprotein particle assembly	27	0	1	1	PLAGL2
BP	low-density lipoprotein particle clearance	40	0	1	1
BP	lipid droplet organization	39	0	1	1
BP	smooth muscle cell apoptotic process	38	0	1	1
BP	regulation of smooth muscle cell apoptotic process	37	0	1	1
BP	negative regulation of smooth muscle cell apoptotic process	19	0	1	1
BP	positive regulation of smooth muscle cell apoptotic process	17	0	1	1
BP	protein localization to cell surface	65	0	1	1
BP	telomere tethering at nuclear periphery	6	0	1	1
BP	lipid oxidation	113	0	1	1
MF	ubiquitin-ubiquitin ligase activity	15	0	1	1
BP	microtubule anchoring	23	0	1	1
CC	BBSome	8	0	1	1
BP	snRNA 3'-end processing	21	0	1	1
BP	U4 snRNA 3'-end processing	8	0	1	1
BP	protein localization to phagophore assembly site	16	0	1	1
BP	late endosome to Golgi transport	4	0	1	1
CC	chromosome, centromeric core domain	16	0	1	1
BP	centromere complex assembly	29	0	1	1
CC	RNA cap binding complex	16	0	1	1
BP	piRNA processing	21	0	1	1
MF	phosphatidylinositol bisphosphate phosphatase activity	23	0	1	1
BP	cellular response to heat	61	0	1	1
BP	cellular response to unfolded protein	102	0	1	1
BP	phosphatidylcholine catabolic process	16	0	1	1
BP	establishment of mitochondrion localization, microtubule-mediated	25	0	1	1
MF	histone H3K4me/H3K4me2/H3K4me3 demethylase activity	3	0	1	1
CC	integrin alpha10-beta1 complex	2	0	1	1
CC	integrin alpha11-beta1 complex	2	0	1	1
BP	response to prostaglandin	38	0	1	1
BP	response to prostaglandin E	28	0	1	1
CC	calcium channel complex	69	0	1	1
CC	chloride channel complex	50	0	1	1
CC	methyltransferase complex	100	0	1	1
MF	inhibin binding	3	0	1	1
CC	pICln-Sm protein complex	6	0	1	1
CC	SMN-Sm protein complex	16	0	1	1
BP	piecemeal microautophagy of the nucleus	17	0	1	1
BP	iron ion transmembrane transport	21	0	1	1
BP	glutathione transmembrane transport	9	0	1	1
CC	recycling endosome lumen	1	0	1	1
MF	caffeine oxidase activity	4	0	1	1
BP	endothelin maturation	1	0	1	1
BP	regulation of Rac protein signal transduction	31	0	1	1
BP	positive regulation of Rac protein signal transduction	17	0	1	1
BP	positive regulation of Rho protein signal transduction	29	0	1	1
MF	histone acetyltransferase regulator activity	1	0	1	1
MF	histone acetyltransferase binding	25	0	1	1
BP	sperm-egg recognition	56	0	1	1
BP	sperm DNA decondensation	1	0	1	1
BP	nuclear speck organization	3	0	1	1
BP	axoneme assembly	101	0	1	1	CFAP44
BP	establishment of apical/basal cell polarity	20	0	1	1
BP	sperm DNA condensation	19	0	1	1
CC	histone methyltransferase complex	65	0	1	1
CC	ESC/E(Z) complex	15	0	1	1
CC	PRC1 complex	18	0	1	1
BP	hatching	24	0	1	1
MF	miRNA binding	34	0	1	1
BP	ionotropic glutamate receptor signaling pathway	30	0	1	1
MF	protein-arginine omega-N monomethyltransferase activity	5	0	1	1
MF	protein-arginine omega-N symmetric methyltransferase activity	4	0	1	1
MF	UDP-galactosyltransferase activity	28	0	1	1
BP	external genitalia morphogenesis	1	0	1	1
BP	protein O-linked glycosylation via mannose	17	0	1	1
BP	regulation of dephosphorylation	21	0	1	1
BP	negative regulation of hippo signaling	24	0	1	1
BP	positive regulation of hippo signaling	20	0	1	1
BP	peptidyl-tyrosine dephosphorylation	20	0	1	1
BP	FAD transmembrane transport	2	0	1	1
CC	Toll-like receptor 1-Toll-like receptor 2 protein complex	2	0	1	1
BP	intracellular triglyceride homeostasis	9	0	1	1
BP	peroxisome proliferator activated receptor signaling pathway	28	0	1	1
BP	regulation of peroxisome proliferator activated receptor signaling pathway	19	0	1	1
MF	zymogen binding	1	0	1	1
BP	response to interferon-alpha	20	0	1	1
BP	response to interferon-beta	34	0	1	1
BP	cellular response to interferon-beta	26	0	1	1
BP	vesicle cargo loading	32	0	1	1
MF	choriogonadotropin hormone receptor activity	1	0	1	1
MF	chylomicron binding	1	0	1	1
CC	specific granule lumen	59	0	1	1
MF	tRNA (N(6)-L-threonylcarbamoyladenosine(37)-C(2))-methylthiotransferase activity	1	0	1	1
MF	peptidyl-cysteine S-nitrosylase activity	3	0	1	1
MF	clathrin adaptor activity	17	0	1	1
BP	ceramide transport	17	0	1	1
BP	locomotory exploration behavior	16	0	1	1
MF	histone H3R17 methyltransferase activity	2	0	1	1
BP	enteric smooth muscle cell differentiation	1	0	1	1
MF	AP-1 adaptor complex binding	5	0	1	1
BP	interleukin-18-mediated signaling pathway	16	0	1	1
BP	oligopeptide transmembrane transport	18	0	1	1
CC	sperm fibrous sheath	8	0	1	1
BP	CD8-positive, alpha-beta cytotoxic T cell extravasation	2	0	1	1
BP	T-helper 17 cell chemotaxis	1	0	1	1
BP	interleukin-4-dependent isotype switching to IgE isotypes	1	0	1	1
BP	response to nitrogen dioxide	1	0	1	1
MF	chemokine (C-C motif) ligand 2 binding	1	0	1	1
MF	chemokine (C-C motif) ligand 12 binding	1	0	1	1
BP	intraciliary anterograde transport	18	0	1	1
BP	response to hepatocyte growth factor	17	0	1	1
BP	cellular response to hepatocyte growth factor stimulus	16	0	1	1
BP	T-helper 1 cell cytokine production	7	0	1	1
BP	protein localization to myelin sheath abaxonal region	1	0	1	1
BP	interleukin-13-mediated signaling pathway	2	0	1	1
BP	negative regulation of mitochondrial membrane permeability	18	0	1	1
BP	regulation of urine volume	20	0	1	1
BP	modulation of process of another organism	116	0	1	1
BP	homologous recombination	65	0	1	1
BP	megakaryocyte development	22	0	1	1
BP	glial cell-derived neurotrophic factor receptor signaling pathway	17	0	1	1
BP	nucleotide-binding domain, leucine rich repeat containing receptor signaling pathway	30	0	1	1
BP	steroid hormone secretion	30	0	1	1
BP	corticosteroid hormone secretion	22	0	1	1
BP	cellular response to topologically incorrect protein	118	0	1	1
BP	aggrephagy	16	0	1	1
BP	endodermal cell differentiation	51	0	1	1
BP	tetrahydrofolate interconversion	10	0	1	1
BP	response to macrophage colony-stimulating factor	17	0	1	1
BP	response to interleukin-3	6	0	1	1
BP	cellular response to interleukin-3	6	0	1	1
CC	endolysosome	28	0	1	1
CC	endolysosome membrane	16	0	1	1
BP	osteoclast development	18	0	1	1
BP	CD8-positive, alpha-beta T cell activation	27	0	1	1
MF	long-chain fatty acid binding	16	0	1	1
BP	protein O-linked glycosylation via fucose	6	0	1	1	POFUT1
BP	replacement ossification	29	0	1	1
MF	BMP binding	19	0	1	1
BP	outer dynein arm assembly	22	0	1	1
BP	inner dynein arm assembly	17	0	1	1
BP	phenotypic switching	16	0	1	1
BP	granulocyte activation	54	0	1	1
BP	peptidyl-serine autophosphorylation	5	0	1	1
BP	response to increased oxygen levels	23	0	1	1
BP	interstrand cross-link repair	41	0	1	1
BP	recombinational interstrand cross-link repair	2	0	1	1
BP	lymph vessel morphogenesis	24	0	1	1
MF	ATP-dependent DNA/DNA annealing activity	4	0	1	1
BP	post-anal tail morphogenesis	20	0	1	1
MF	CDP phosphatase activity	4	0	1	1
BP	calcium import into the mitochondrion	16	0	1	1
CC	ESCRT complex	28	0	1	1
BP	synaptic vesicle recycling	84	0	1	1
BP	neuron intrinsic apoptotic signaling pathway in response to oxidative stress	23	0	1	1
BP	IRE1-mediated unfolded protein response	22	0	1	1
BP	PERK-mediated unfolded protein response	24	0	1	1
BP	protein demannosylation	17	0	1	1
BP	protein alpha-1,2-demannosylation	17	0	1	1
BP	astrocyte-dopaminergic neuron signaling	3	0	1	1
BP	insulin receptor recycling	4	0	1	1
MF	cargo receptor activity	62	0	1	1
BP	apolipoprotein A-I-mediated signaling pathway	7	0	1	1
CC	G protein-coupled receptor dimeric complex	7	0	1	1
MF	G protein-coupled enkephalin receptor activity	1	0	1	1
MF	morphine receptor activity	1	0	1	1
BP	p38MAPK cascade	65	0	1	1
BP	Fc-epsilon receptor signaling pathway	24	0	1	1
MF	choriogonadotropin hormone binding	1	0	1	1
BP	toll-like receptor TLR1:TLR2 signaling pathway	1	0	1	1
BP	ERBB2 signaling pathway	23	0	1	1
BP	CXCL12-activated CXCR4 signaling pathway	6	0	1	1
BP	angiotensin-activated signaling pathway	23	0	1	1
BP	neurotrophin signaling pathway	38	0	1	1
MF	pattern recognition receptor activity	50	0	1	1
BP	VEGF-activated neuropilin signaling pathway	2	0	1	1
BP	TORC1 signaling	113	0	1	1
BP	TORC2 signaling	19	0	1	1
BP	RIG-I signaling pathway	27	0	1	1	NOP53
BP	regulation of cytoplasmic pattern recognition receptor signaling pathway	126	0	1	1	NOP53
BP	negative regulation of cytoplasmic pattern recognition receptor signaling pathway	59	0	1	1
BP	regulation of RIG-I signaling pathway	20	0	1	1	NOP53
BP	PKR/eIFalpha signaling	2	0	1	1
BP	viral RNA genome replication	26	0	1	1
BP	establishment of mitotic spindle localization	42	0	1	1
BP	regulation of growth rate	6	0	1	1
BP	positive regulation of multicellular organism growth	34	0	1	1
BP	regulation of fibroblast growth factor receptor signaling pathway	35	0	1	1
BP	negative regulation of fibroblast growth factor receptor signaling pathway	20	0	1	1
BP	DNA endoreduplication	5	0	1	1
BP	fluid transport	37	0	1	1
BP	regulation of dopamine metabolic process	19	0	1	1
MF	chemoattractant activity	34	0	1	1
BP	regulation of catecholamine metabolic process	19	0	1	1
BP	intraciliary transport	48	0	1	1
BP	macrophage activation	113	0	1	1
BP	neutrophil activation	47	0	1	1
BP	cellular response to glucose starvation	49	0	1	1
BP	lipoprotein metabolic process	81	0	1	1
BP	lipoprotein biosynthetic process	43	0	1	1
BP	heme metabolic process	42	0	1	1
MF	lysophosphatidic acid acyltransferase activity	22	0	1	1
BP	xenobiotic catabolic process	27	0	1	1
BP	ketone biosynthetic process	56	0	1	1
BP	ketone catabolic process	17	0	1	1
BP	response to cocaine	50	0	1	1
CC	nuclear RNA export factor complex	2	0	1	1
MF	MHC protein binding	29	0	1	1	TAPBP
MF	MHC class I protein binding	17	0	1	1	TAPBP
BP	keratan sulfate proteoglycan metabolic process	17	0	1	1
BP	'de novo' GDP-L-fucose biosynthetic process	3	0	1	1
BP	vitamin D metabolic process	21	0	1	1
BP	vitamin D biosynthetic process	11	0	1	1
BP	phylloquinone catabolic process	6	0	1	1
BP	vitamin K catabolic process	6	0	1	1
MF	chemokine receptor binding	66	0	1	1
MF	sphingosine-1-phosphate phosphatase activity	7	0	1	1
BP	modified amino acid biosynthetic process	45	0	1	1
BP	biogenic amine biosynthetic process	36	0	1	1
BP	biogenic amine catabolic process	17	0	1	1
BP	cristae formation	16	0	1	1
BP	epinephrine metabolic process	4	0	1	1
BP	norepinephrine metabolic process	16	0	1	1
BP	dopamine biosynthetic process	13	0	1	1
BP	dopamine metabolic process	41	0	1	1
BP	catecholamine biosynthetic process	23	0	1	1
BP	serotonin metabolic process	14	0	1	1
BP	indole-containing compound metabolic process	29	0	1	1
BP	eye pigment metabolic process	1	0	1	1
BP	progesterone metabolic process	18	0	1	1
BP	eye photoreceptor cell development	38	0	1	1
BP	detection of bacterial lipoprotein	4	0	1	1
BP	detection of triacyl bacterial lipopeptide	2	0	1	1
BP	regulation of tyrosine phosphorylation of STAT protein	25	0	1	1
BP	positive regulation of tyrosine phosphorylation of STAT protein	23	0	1	1
BP	benzene-containing compound metabolic process	22	0	1	1
BP	retinoic acid metabolic process	33	0	1	1
BP	retinal metabolic process	19	0	1	1
CC	DNA polymerase complex	19	0	1	1
MF	peptide deformylase activity	1	0	1	1
CC	zymogen granule	20	0	1	1
CC	zymogen granule membrane	18	0	1	1
CC	lamellar body	18	0	1	1
MF	peptide antigen binding	30	0	1	1	TAPBP
CC	MHC protein complex	22	0	1	1
CC	photoreceptor outer segment membrane	16	0	1	1
MF	ATPase-coupled ion transmembrane transporter activity	24	0	1	1
BP	mating plug formation	1	0	1	1
CC	mitochondrial nucleoid	47	0	1	1
BP	regulation of cell fate specification	22	0	1	1
BP	regulation of mesodermal cell fate specification	6	0	1	1
BP	positive regulation of circadian rhythm	20	0	1	1
BP	eating behavior	41	0	1	1
BP	regulation of sulfur metabolic process	13	0	1	1
BP	ATP synthesis coupled electron transport	83	0	1	1
BP	mitochondrial ATP synthesis coupled electron transport	83	0	1	1
BP	mRNA transcription by RNA polymerase II	45	0	1	1
BP	nucleolar large rRNA transcription by RNA polymerase I	25	0	1	1	NOP53
BP	snRNA transcription by RNA polymerase II	16	0	1	1
MF	histone H3K4 methyltransferase activity	18	0	1	1
CC	platelet dense granule	20	0	1	1
MF	peptidoglycan binding	18	0	1	1
MF	BRE binding	2	0	1	1
BP	D-xylose catabolic process	1	0	1	1
BP	pyruvate biosynthetic process	5	0	1	1
BP	D-glucuronate transmembrane transport	1	0	1	1
MF	D-glucuronate transmembrane transporter activity	1	0	1	1
MF	amide transmembrane transporter activity	36	0	1	1
MF	xenobiotic transmembrane transporter activity	32	0	1	1
MF	neuropeptide binding	31	0	1	1
BP	lipoprotein transport	25	0	1	1
BP	amyloid precursor protein biosynthetic process	24	0	1	1	NECAB3
BP	regulation of amyloid precursor protein biosynthetic process	24	0	1	1	NECAB3
BP	negative regulation of amyloid precursor protein biosynthetic process	17	0	1	1
BP	regulation of fusion of sperm to egg plasma membrane	1	0	1	1
MF	alpha-tubulin binding	39	0	1	1
MF	gamma-tubulin binding	31	0	1	1
MF	ribosomal small subunit binding	18	0	1	1
MF	cysteine-type endopeptidase inhibitor activity involved in apoptotic process	14	0	1	1
MF	cysteine-type endopeptidase regulator activity involved in apoptotic process	27	0	1	1
BP	regulation of macrophage activation	60	0	1	1
BP	negative regulation of macrophage activation	18	0	1	1
BP	positive regulation of macrophage activation	30	0	1	1
BP	amino acid activation	44	0	1	1
BP	tRNA aminoacylation	43	0	1	1
BP	peptide biosynthetic process	24	0	1	1
CC	synaptic cleft	25	0	1	1
BP	pyrimidine nucleoside salvage	2	0	1	1
BP	negative regulation of vascular permeability	19	0	1	1
BP	peptide catabolic process	19	0	1	1
MF	RNA polymerase core enzyme binding	41	0	1	1
BP	vacuolar sequestering	1	0	1	1
MF	vascular endothelial growth factor receptor 2 binding	9	0	1	1
CC	P granule	25	0	1	1
CC	terminal bouton	43	0	1	1
BP	telomere maintenance in response to DNA damage	32	0	1	1
BP	erythrocyte maturation	22	0	1	1
CC	laminin-11 complex	3	0	1	1
BP	positive regulation of potassium ion transport	34	0	1	1
MF	phospholipase binding	19	0	1	1
BP	response to morphine	17	0	1	1
BP	negative regulation of eosinophil degranulation	1	0	1	1
BP	regulation of natural killer cell degranulation	4	0	1	1
BP	positive regulation of natural killer cell degranulation	4	0	1	1
BP	pigment metabolic process involved in developmental pigmentation	1	0	1	1
MF	phosphatidylinositol-3,4-bisphosphate binding	26	0	1	1
BP	protein transport to vacuole involved in ubiquitin-dependent protein catabolic process via the multivesicular body sorting pathway	16	0	1	1
BP	response to exogenous dsRNA	34	0	1	1
BP	response to dsRNA	42	0	1	1
BP	enucleate erythrocyte differentiation	14	0	1	1
BP	regulation of memory T cell differentiation	12	0	1	1
BP	mycotoxin catabolic process	2	0	1	1
BP	negative regulation of DNA binding	18	0	1	1
BP	regulation of MAP kinase activity	61	0	1	1
BP	positive regulation of MAP kinase activity	34	0	1	1
BP	negative regulation of MAP kinase activity	20	0	1	1
MF	bHLH transcription factor binding	31	0	1	1
BP	response to corticotropin-releasing hormone	5	0	1	1
BP	proton-transporting ATP synthase complex assembly	8	0	1	1
MF	protein-membrane adaptor activity	48	0	1	1
BP	regulation of JUN kinase activity	20	0	1	1
MF	ADP binding	36	0	1	1
BP	protein acylation	64	0	1	1
CC	Ku70:Ku80 complex	3	0	1	1
BP	peroxisomal transport	20	0	1	1
BP	regulation of respiratory gaseous exchange	21	0	1	1
BP	tongue development	19	0	1	1
CC	nuclear replication fork	40	0	1	1
CC	nuclear replisome	20	0	1	1
BP	dicarboxylic acid metabolic process	100	0	1	1
BP	dicarboxylic acid catabolic process	16	0	1	1
BP	mitochondrial fragmentation involved in apoptotic process	10	0	1	1
BP	regulation of biological process involved in symbiotic interaction	41	0	1	1
BP	host-mediated perturbation of viral transcription	29	0	1	1
BP	host-mediated activation of viral transcription	18	0	1	1
BP	ossification involved in bone maturation	24	0	1	1	ACTN3
MF	histone H3S28 kinase activity	2	0	1	1
BP	glucan metabolic process	82	0	1	1
BP	regulation of endocrine process	44	0	1	1
BP	regulation of excretion	11	0	1	1
BP	regulation of respiratory system process	14	0	1	1
BP	regulation of vacuole organization	59	0	1	1
BP	positive regulation of vacuole organization	27	0	1	1
MF	protein folding chaperone	72	0	1	1	TAPBP
CC	apical pole of neuron	1	0	1	1
CC	mitochondria-associated endoplasmic reticulum membrane contact site	22	0	1	1
BP	lipid digestion	21	0	1	1
CC	calyx of Held	20	0	1	1
BP	protein K27-linked ubiquitination	17	0	1	1
BP	cellular response to leptin stimulus	18	0	1	1
BP	response to leptin	22	0	1	1
CC	endoplasmic reticulum quality control compartment	24	0	1	1
BP	fibroblast apoptotic process	26	0	1	1
BP	symbiont entry into host	134	0	1	1
CC	supraspliceosomal complex	2	0	1	1
BP	long-chain fatty acid import into cell	18	0	1	1
BP	NLRP3 inflammasome complex assembly	51	0	1	1
CC	nuclear pore nuclear basket	12	0	1	1
CC	MLL1/2 complex	28	0	1	1
BP	protein transmembrane import into intracellular organelle	14	0	1	1
CC	autolysosome	17	0	1	1
MF	ATPase activity, coupled to transmembrane movement of ions, rotational mechanism	24	0	1	1
BP	cell cycle DNA replication	44	0	1	1
BP	host-mediated perturbation of viral process	72	0	1	1
BP	suppression of viral release by host	16	0	1	1
BP	host-mediated suppression of viral proces	16	0	1	1
BP	host-mediated activation of viral process	37	0	1	1
BP	nucleophagy	21	0	1	1
BP	meiotic telomere tethering at nuclear periphery	5	0	1	1
BP	modulation by host of viral glycoprotein metabolic process	2	0	1	1
BP	negative regulation by host of viral glycoprotein metabolic process	2	0	1	1
BP	lipoprotein localization	26	0	1	1
BP	early endosome to late endosome transport	40	0	1	1
BP	plasma membrane fusion	32	0	1	1
BP	protein insertion into mitochondrial inner membrane	16	0	1	1
BP	protein targeting to ER	36	0	1	1
BP	extrathymic T cell selection	1	0	1	1
CC	keratin filament	101	0	1	1
BP	intermediate filament organization	74	0	1	1
CC	intermediate filament cytoskeleton	223	0	1	1	SYCE1L
CC	pronucleus	17	0	1	1
BP	regulation of bone resorption	40	0	1	1
MF	keratan sulfotransferase activity	2	0	1	1
BP	homologous chromosome segregation	63	0	1	1	SYCE1L
BP	apical protein localization	15	0	1	1
BP	establishment or maintenance of neuroblast polarity	2	0	1	1
BP	establishment of neuroblast polarity	2	0	1	1
BP	cell-cell junction maintenance	21	0	1	1
MF	CXCR chemokine receptor binding	17	0	1	1
CC	alpha-ketoacid dehydrogenase complex	18	0	1	1
CC	respiratory chain complex I	38	0	1	1
CC	respiratory chain complex III	11	0	1	1
CC	respiratory chain complex IV	19	0	1	1
CC	mRNA editing complex	8	0	1	1
CC	clathrin-coated endocytic vesicle	88	0	1	1
CC	phagocytic vesicle	137	0	1	1	TAPBP
BP	MHC class II biosynthetic process	20	0	1	1
BP	negative regulation of MHC class I biosynthetic process	1	0	1	1
BP	regulation of MHC class II biosynthetic process	19	0	1	1
BP	regulation of nitric oxide biosynthetic process	63	0	1	1
BP	positive regulation of nitric oxide biosynthetic process	41	0	1	1
BP	bone resorption	63	0	1	1
BP	locomotor rhythm	16	0	1	1
CC	pole plasm	25	0	1	1
MF	chemorepellent activity	28	0	1	1
MF	geranylgeranyl reductase activity	2	0	1	1
BP	regulation of B cell differentiation	33	0	1	1
BP	positive regulation of B cell differentiation	16	0	1	1
BP	negative regulation of megakaryocyte differentiation	17	0	1	1
BP	regulation of monocyte differentiation	20	0	1	1
BP	negative regulation of monocyte differentiation	8	0	1	1
BP	positive regulation of osteoblast differentiation	76	0	1	1
BP	negative regulation of osteoclast differentiation	33	0	1	1
BP	negative regulation of fatty acid biosynthetic process	26	0	1	1
BP	negative regulation of gluconeogenesis	18	0	1	1
BP	positive regulation of gluconeogenesis	24	0	1	1
BP	positive regulation of glycogen biosynthetic process	17	0	1	1
BP	positive regulation of G protein-coupled receptor signaling pathway	44	0	1	1
BP	positive regulation of autophagosome size	1	0	1	1
BP	negative regulation of blood pressure	49	0	1	1
BP	positive regulation of blood pressure	36	0	1	1
BP	positive regulation of ossification	55	0	1	1	ACTN3
BP	positive regulation of glycolytic process	24	0	1	1
BP	negative regulation of heart contraction	23	0	1	1
BP	negative regulation of lipid metabolic process	115	0	1	1
BP	negative regulation of membrane potential	14	0	1	1
BP	positive regulation of striated muscle tissue development	21	0	1	1	ACTN3
BP	positive regulation of single stranded viral RNA replication via double stranded DNA intermediate	2	0	1	1
BP	negative regulation of smoothened signaling pathway	36	0	1	1
BP	positive regulation of smoothened signaling pathway	37	0	1	1
BP	positive regulation of carbohydrate metabolic process	83	0	1	1	ACTN3
BP	negative regulation of fatty acid metabolic process	49	0	1	1
BP	positive regulation of circadian sleep/wake cycle, sleep	6	0	1	1
BP	negative regulation of steroid metabolic process	32	0	1	1
BP	positive regulation of transcription by RNA polymerase I	33	0	1	1
BP	positive regulation of transcription by RNA polymerase III	17	0	1	1
BP	positive regulation of translational initiation	44	0	1	1
BP	positive regulation of natural killer cell mediated cytotoxicity	29	0	1	1
BP	positive regulation of nucleotide metabolic process	39	0	1	1
BP	GTP metabolic process	24	0	1	1	NME2
BP	IMP metabolic process	17	0	1	1
BP	cAMP metabolic process	24	0	1	1
BP	adenosine biosynthetic process	1	0	1	1
BP	uridine metabolic process	2	0	1	1
BP	pyrimidine ribonucleoside metabolic process	2	0	1	1
BP	pyrimidine ribonucleoside catabolic process	2	0	1	1
BP	alcohol catabolic process	37	0	1	1
BP	aldehyde biosynthetic process	18	0	1	1
BP	nor-spermidine metabolic process	1	0	1	1
BP	nitric oxide metabolic process	87	0	1	1
BP	indolalkylamine biosynthetic process	1	0	1	1
BP	aflatoxin catabolic process	2	0	1	1
BP	regulation of fatty acid oxidation	33	0	1	1
BP	negative regulation of JNK cascade	38	0	1	1
BP	phosphatidylethanolamine metabolic process	31	0	1	1
BP	diacylglycerol metabolic process	25	0	1	1
BP	diacylglycerol catabolic process	6	0	1	1
BP	monosaccharide biosynthetic process	94	0	1	1
BP	D-amino acid biosynthetic process	1	0	1	1
BP	icosanoid biosynthetic process	57	0	1	1
BP	prostanoid biosynthetic process	32	0	1	1
BP	short-chain fatty acid metabolic process	16	0	1	1
BP	neutral lipid biosynthetic process	46	0	1	1
BP	neutral lipid catabolic process	42	0	1	1
BP	monoacylglycerol metabolic process	14	0	1	1
BP	acylglycerol biosynthetic process	46	0	1	1
BP	acylglycerol catabolic process	42	0	1	1
BP	membrane lipid catabolic process	52	0	1	1
BP	phosphatidylcholine metabolic process	76	0	1	1
BP	phosphatidylglycerol metabolic process	34	0	1	1
BP	phosphatidic acid metabolic process	37	0	1	1
BP	glycerophospholipid catabolic process	33	0	1	1
BP	glycosphingolipid catabolic process	22	0	1	1
BP	ether lipid metabolic process	22	0	1	1
BP	glycerolipid catabolic process	67	0	1	1
BP	sphingosine biosynthetic process	16	0	1	1
BP	ceramide biosynthetic process	76	0	1	1
BP	ceramide catabolic process	25	0	1	1
BP	sphingoid metabolic process	24	0	1	1
BP	sphingoid biosynthetic process	16	0	1	1
CC	U4/U6 x U5 tri-snRNP complex	36	0	1	1
BP	regulation of viral entry into host cell	21	0	1	1
BP	host-mediated suppression of symbiont invasion	22	0	1	1
BP	xenobiotic export from cell	26	0	1	1
BP	negative regulation of organ growth	33	0	1	1
MF	sphingolipid floppase activity	3	0	1	1
MF	sphingolipid binding	29	0	1	1
BP	gamma-delta T cell activation	26	0	1	1
BP	tetrahydrofolate metabolic process	19	0	1	1
BP	negative regulation of insulin secretion	41	0	1	1
BP	response to arsenic-containing substance	29	0	1	1
BP	decidualization	24	0	1	1
BP	acid secretion	41	0	1	1
BP	symbiont entry into host cell	129	0	1	1
BP	regulation by virus of viral protein levels in host cell	8	0	1	1
BP	regulation of viral transcription	19	0	1	1
MF	host cell surface receptor binding	1	0	1	1
MF	host cell surface binding	1	0	1	1
BP	regulation of protein export from nucleus	35	0	1	1
BP	negative regulation of protein export from nucleus	8	0	1	1
BP	positive regulation of protein export from nucleus	18	0	1	1
BP	regulation of RNA export from nucleus	17	0	1	1
BP	carbohydrate phosphorylation	23	0	1	1
BP	bone remodeling	88	0	1	1
BP	regulation of bone remodeling	47	0	1	1
BP	negative regulation of bone remodeling	17	0	1	1
BP	phosphatidylinositol dephosphorylation	22	0	1	1
MF	cadmium ion binding	5	0	1	1
BP	negative regulation of follicle-stimulating hormone secretion	3	0	1	1
BP	regulation of hormone biosynthetic process	22	0	1	1
BP	tetrahydrofolylpolyglutamate biosynthetic process	1	0	1	1
MF	acyltransferase activity, acyl groups converted into alkyl on transfer	5	0	1	1
MF	transition metal ion transmembrane transporter activity	42	0	1	1
CC	pore complex	24	0	1	1
BP	pore complex assembly	18	0	1	1
MF	1-phosphatidylinositol-3-kinase regulator activity	6	0	1	1
BP	nucleoside monophosphate phosphorylation	9	0	1	1
MF	proton-transporting ATPase activity, rotational mechanism	24	0	1	1
MF	nuclear retinoid X receptor binding	17	0	1	1
MF	nuclear thyroid hormone receptor binding	27	0	1	1
MF	histone H4K16 acetyltransferase activity	4	0	1	1
MF	5-alpha-androstane-3-beta,17-beta-diol dehydrogenase (NADP+) activity	6	0	1	1
MF	alpha-N-acetylneuraminyl-2,3-beta-galactosyl-1,3-N-acetyl-galactosaminide 6-alpha-sialyltransferase activity	2	0	1	1
BP	mitochondrion transport along microtubule	25	0	1	1
MF	calcium-dependent phospholipase A2 activity	17	0	1	1
MF	3',5'-cyclic-GMP phosphodiesterase activity	23	0	1	1
MF	acetoacetyl-CoA hydrolase activity	1	0	1	1
MF	fatty acyl-CoA hydrolase activity	25	0	1	1
MF	ADP-ribose diphosphatase activity	5	0	1	1
MF	cysteine-S-conjugate beta-lyase activity	2	0	1	1
MF	D-lactate dehydrogenase activity	1	0	1	1
MF	D-xylose 1-dehydrogenase (NADP+) activity	1	0	1	1
MF	deoxyuridine phosphorylase activity	2	0	1	1
MF	farnesol dehydrogenase activity	1	0	1	1
MF	hydroxyacid-oxoacid transhydrogenase activity	1	0	1	1
MF	hydroxylysine kinase activity	1	0	1	1
MF	hydroxymethylglutaryl-CoA hydrolase activity	1	0	1	1
BP	antigen processing and presentation of peptide antigen	69	0	1	1	TAPBP
BP	vascular endothelial growth factor receptor signaling pathway	62	0	1	1
BP	neurotrophin TRK receptor signaling pathway	25	0	1	1
MF	receptor antagonist activity	16	0	1	1
MF	CCR chemokine receptor binding	40	0	1	1
BP	positive regulation of mRNA splicing, via spliceosome	24	0	1	1
MF	mRNA 5'-UTR binding	22	0	1	1
MF	monosaccharide binding	70	0	1	1
MF	quinone binding	16	0	1	1
BP	spermatocyte division	2	0	1	1
BP	astrocyte activation	26	0	1	1
BP	behavioral response to cocaine	17	0	1	1
MF	tau protein binding	43	0	1	1
BP	vesicle targeting, to, from or within Golgi	31	0	1	1
BP	vesicle targeting, rough ER to cis-Golgi	24	0	1	1
BP	COPII vesicle coating	24	0	1	1
BP	sperm capacitation	32	0	1	1
BP	eosinophil chemotaxis	20	0	1	1
BP	iron import into the mitochondrion	2	0	1	1
BP	negative regulation of receptor-mediated endocytosis	33	0	1	1
BP	response to pain	35	0	1	1
BP	behavioral response to pain	20	0	1	1
BP	clathrin coat assembly	21	0	1	1
BP	organelle inheritance	16	0	1	1
BP	Golgi inheritance	16	0	1	1
BP	paraxial mesoderm development	19	0	1	1
BP	lateral mesoderm development	17	0	1	1
BP	autonomic nervous system development	45	0	1	1
BP	sympathetic nervous system development	22	0	1	1
BP	parasympathetic nervous system development	18	0	1	1
MF	beta-tubulin binding	39	0	1	1
BP	synaptic vesicle endocytosis	74	0	1	1
BP	positive regulation of behavior	28	0	1	1
MF	beta-1,3-galactosyltransferase activity	13	0	1	1
BP	embryonic camera-type eye morphogenesis	27	0	1	1
BP	oocyte development	66	0	1	1
BP	positive regulation of muscle organ development	21	0	1	1	ACTN3
BP	positive regulation of skeletal muscle tissue development	18	0	1	1	ACTN3
BP	neuron fate specification	38	0	1	1
BP	collateral sprouting	29	0	1	1
BP	regulation of collateral sprouting	20	0	1	1
BP	collateral sprouting of intact axon in response to injury	1	0	1	1
BP	regulation of collateral sprouting of intact axon in response to injury	1	0	1	1
BP	negative regulation of collateral sprouting of intact axon in response to injury	1	0	1	1
BP	regulation of sprouting of injured axon	4	0	1	1
BP	regulation of axon extension involved in regeneration	3	0	1	1
BP	smooth muscle tissue development	28	0	1	1
CC	cytoskeleton of presynaptic active zone	2	0	1	1
BP	animal organ maturation	30	0	1	1	ACTN3
BP	axon extension involved in axon guidance	19	0	1	1
BP	lateral line nerve development	1	0	1	1
BP	efferent axon development in a lateral line nerve	1	0	1	1
BP	peripheral nervous system neuron differentiation	16	0	1	1
MF	malonyl-CoA decarboxylase activity	1	0	1	1
MF	prostaglandin-E synthase activity	3	0	1	1
MF	tau-protein kinase activity	21	0	1	1
BP	3'-phosphoadenosine 5'-phosphosulfate metabolic process	17	0	1	1
BP	arachidonate secretion	29	0	1	1
MF	glucuronosyl-N-acetylglucosaminyl-proteoglycan 4-alpha-N-acetylglucosaminyltransferase activity	3	0	1	1
MF	N-acetylgalactosaminyl-proteoglycan 3-beta-glucuronosyltransferase activity	4	0	1	1
MF	5-oxo-6E,8Z,11Z,14Z-icosatetraenoic acid binding	1	0	1	1
MF	5-hydroxy-6E,8Z,11Z,14Z-icosatetraenoic acid binding	1	0	1	1
MF	5(S)-hydroxyperoxy-6E,8Z,11Z,14Z-icosatetraenoic acid binding	1	0	1	1
BP	chondroitin sulfate proteoglycan biosynthetic process	25	0	1	1
BP	chondroitin sulfate proteoglycan metabolic process	33	0	1	1
MF	3'-phosphoadenosine 5'-phosphosulfate binding	10	0	1	1
MF	NADP binding	52	0	1	1
BP	positive regulation of mRNA processing	28	0	1	1
BP	negative regulation of defense response to virus	17	0	1	1
BP	regulation of defense response to virus	63	0	1	1
BP	regulation of defense response to virus by host	42	0	1	1
MF	proteoglycan sulfotransferase activity	26	0	1	1
MF	WW domain binding	24	0	1	1
BP	positive regulation of peptidyl-tyrosine phosphorylation	53	0	1	1
MF	GABA receptor binding	19	0	1	1
BP	defense response to Gram-positive bacterium	112	0	1	1
BP	regulation of B cell receptor signaling pathway	25	0	1	1
BP	negative regulation of antigen receptor-mediated signaling pathway	38	0	1	1
BP	negative regulation of T cell receptor signaling pathway	28	0	1	1
BP	white fat cell differentiation	19	0	1	1
BP	neuromuscular process controlling posture	18	0	1	1
BP	multicellular organismal-level water homeostasis	33	0	1	1
BP	leukocyte tethering or rolling	32	0	1	1
BP	detection of light stimulus involved in visual perception	22	0	1	1
BP	sensory perception of taste	65	0	1	1
BP	detection of mechanical stimulus involved in sensory perception of sound	17	0	1	1
BP	detection of chemical stimulus involved in sensory perception of taste	39	0	1	1
BP	sensory perception of bitter taste	39	0	1	1
BP	sensory perception of umami taste	7	0	1	1
BP	positive chemotaxis	62	0	1	1
BP	negative chemotaxis	45	0	1	1
BP	regulation of positive chemotaxis	25	0	1	1
BP	positive regulation of positive chemotaxis	24	0	1	1
BP	detection of light stimulus involved in sensory perception	22	0	1	1
BP	detection of mechanical stimulus involved in sensory perception	37	0	1	1
BP	regulation of lipid catabolic process	63	0	1	1
BP	negative regulation of lipid catabolic process	26	0	1	1
BP	positive regulation of lipid catabolic process	26	0	1	1
MF	quaternary ammonium group binding	35	0	1	1
MF	nitric-oxide synthase binding	11	0	1	1
MF	microtubule minus-end binding	12	0	1	1
BP	actin filament severing	17	0	1	1
BP	barbed-end actin filament capping	27	0	1	1
BP	regulation of membrane protein ectodomain proteolysis	27	0	1	1
BP	positive regulation of membrane protein ectodomain proteolysis	17	0	1	1
BP	negative regulation of lipid biosynthetic process	67	0	1	1
MF	NF-kappaB binding	31	0	1	1
MF	ATPase binding	86	0	1	1
BP	hepoxilin metabolic process	7	0	1	1
BP	hepoxilin biosynthetic process	7	0	1	1
BP	RNA polymerase II preinitiation complex assembly	53	0	1	1
BP	NK T cell activation	20	0	1	1
BP	glucose 6-phosphate metabolic process	27	0	1	1
BP	protein insertion into mitochondrial membrane	29	0	1	1
MF	dioxygenase activity	85	0	1	1
BP	mitotic spindle disassembly	3	0	1	1
BP	spindle disassembly	3	0	1	1
CC	spindle midzone	37	0	1	1
MF	NAD binding	52	0	1	1
BP	protein heterooligomerization	31	0	1	1
BP	establishment of spindle orientation	47	0	1	1
BP	centrosome separation	19	0	1	1
BP	attachment of meiotic spindle microtubules to kinetochore	1	0	1	1
BP	regulation of oxidoreductase activity	18	0	1	1
BP	positive regulation of oxidoreductase activity	7	0	1	1
BP	proprioception involved in equilibrioception	1	0	1	1
BP	kinetochore assembly	16	0	1	1
BP	kinetochore organization	20	0	1	1
MF	alpha-actinin binding	28	0	1	1
BP	response to nitrosative stress	10	0	1	1
BP	microtubule nucleation by interphase microtubule organizing center	1	0	1	1
BP	intracellular pH reduction	52	0	1	1
BP	spindle attachment to meiosis I kinetochore	1	0	1	1
BP	maintenance of protein location in nucleus	26	0	1	1
BP	negative regulation of corticotropin secretion	1	0	1	1
BP	negative regulation of cytosolic calcium ion concentration	16	0	1	1
BP	positive regulation of filopodium assembly	28	0	1	1
BP	negative regulation of stress fiber assembly	30	0	1	1
BP	adenine nucleotide transport	37	0	1	1
MF	4 iron, 4 sulfur cluster binding	45	0	1	1	ISCA2
BP	keratinocyte migration	20	0	1	1
BP	flavone metabolic process	6	0	1	1
BP	regulation of neurotransmitter uptake	19	0	1	1
BP	response to hydrostatic pressure	6	0	1	1
BP	serotonin uptake	12	0	1	1
BP	epinephrine uptake	2	0	1	1
BP	centrosome localization	33	0	1	1
MF	protein phosphatase 2A binding	28	0	1	1
BP	cell cycle switching, mitotic to meiotic cell cycle	4	0	1	1
BP	homologous chromosome movement towards spindle pole in meiosis I anaphase	1	0	1	1
BP	negative regulation of cell division	16	0	1	1
MF	all-trans-retinol 13,14-reductase activity	1	0	1	1
MF	misfolded protein binding	17	0	1	1
BP	response to misfolded protein	21	0	1	1
BP	regulation of hair follicle development	20	0	1	1
BP	host-mediated perturbation of symbiont process	102	0	1	1
MF	histone H3K36 demethylase activity	9	0	1	1
BP	protein autoubiquitination	74	0	1	1
BP	negative regulation of phosphatidylinositol 3-kinase/protein kinase B signal transduction	75	0	1	1	NOP53
BP	sulfation	20	0	1	1
BP	regulation of sensory perception of pain	21	0	1	1
BP	regulation of sensory perception	21	0	1	1
BP	synaptic transmission, GABAergic	63	0	1	1
BP	glutamate reuptake	6	0	1	1
BP	negative regulation of amine transport	25	0	1	1
BP	positive regulation of synapse assembly	64	0	1	1
BP	regulation of transmission of nerve impulse	16	0	1	1
BP	positive regulation of chromosome segregation	30	0	1	1
BP	regulation of attachment of spindle microtubules to kinetochore	23	0	1	1
MF	squalene synthase [NAD(P)H] activity	1	0	1	1
BP	modulation by symbiont of entry into host	28	0	1	1
BP	regulation of peptidase activity	26	0	1	1
BP	regulation of endopeptidase activity	17	0	1	1
MF	phosphatidylinositol-3,5-bisphosphate 3-phosphatase activity	9	0	1	1
MF	lysophosphatidic acid phosphatase activity	5	0	1	1
MF	phosphoethanolamine phosphatase activity	2	0	1	1
MF	phosphatidylinositol phosphate phosphatase activity	27	0	1	1
MF	all-trans-nonaprenyl-diphosphate synthase (geranyl-diphosphate specific) activity	2	0	1	1
BP	cardiac myofibril assembly	20	0	1	1
BP	ventricular cardiac muscle cell differentiation	19	0	1	1
BP	negative regulation of cardiac muscle tissue growth	25	0	1	1
CC	nuclear DNA-directed RNA polymerase complex	92	0	1	1
MF	D-glucose transmembrane transporter activity	22	0	1	1
BP	phosphate ion homeostasis	20	0	1	1
BP	copper ion homeostasis	18	0	1	1
BP	fatty acid homeostasis	17	0	1	1
BP	acylglycerol homeostasis	46	0	1	1
BP	response to hyperoxia	16	0	1	1
MF	lipase inhibitor activity	18	0	1	1
MF	ubiquitin-protein transferase inhibitor activity	17	0	1	1
MF	ubiquitin-protein transferase regulator activity	39	0	1	1
BP	relaxation of cardiac muscle	17	0	1	1
MF	minus-end directed microfilament motor activity	1	0	1	1
MF	plus-end directed microfilament motor activity	3	0	1	1
BP	copper ion export	2	0	1	1
BP	reflex	23	0	1	1
BP	Sertoli cell differentiation	20	0	1	1
BP	convergent extension	16	0	1	1
BP	anatomical structure regression	16	0	1	1
BP	pharyngeal system development	31	0	1	1
BP	regulation of acrosome reaction	17	0	1	1
BP	embryonic retina morphogenesis in camera-type eye	7	0	1	1
CC	inhibitory synapse	16	0	1	1
BP	inhibitory postsynaptic potential	16	0	1	1
BP	membrane hyperpolarization	12	0	1	1
BP	synaptic transmission involved in micturition	4	0	1	1
BP	prepulse inhibition	14	0	1	1
BP	subpallium neuron fate commitment	2	0	1	1
BP	regulation of angiotensin metabolic process	2	0	1	1
BP	cell cycle switching	4	0	1	1
MF	lipase activator activity	21	0	1	1
MF	lipoprotein lipase activator activity	4	0	1	1
BP	mesenchymal to epithelial transition	19	0	1	1
BP	positive regulation of glial cell proliferation	21	0	1	1
BP	regulation of feeding behavior	28	0	1	1
BP	regulation of transcription initiation by RNA polymerase II	71	0	1	1
BP	positive regulation of transcription initiation by RNA polymerase II	62	0	1	1
BP	regulation of respiratory burst	16	0	1	1
CC	germ plasm	25	0	1	1
BP	regulation of cilium movement involved in cell motility	31	0	1	1
BP	regulation of membrane repolarization	39	0	1	1
BP	regulation of ventricular cardiac muscle cell membrane repolarization	24	0	1	1
BP	positive regulation of ryanodine-sensitive calcium-release channel activity	1	0	1	1
BP	positive regulation of response to type II interferon	6	0	1	1
BP	type II interferon-mediated signaling pathway	29	0	1	1
BP	positive regulation of type II interferon-mediated signaling pathway	6	0	1	1
BP	regulation of type I interferon-mediated signaling pathway	43	0	1	1
BP	negative regulation of type I interferon-mediated signaling pathway	22	0	1	1
BP	positive regulation of type I interferon-mediated signaling pathway	19	0	1	1
BP	trabecula formation	26	0	1	1
BP	lambdoid suture morphogenesis	1	0	1	1
BP	sagittal suture morphogenesis	1	0	1	1
BP	regulation of DNA strand elongation	17	0	1	1
BP	regulation of growth hormone receptor signaling pathway	12	0	1	1
BP	calcium ion transport into cytosol	31	0	1	1
BP	atrial septum morphogenesis	16	0	1	1
BP	positive regulation of cardiac muscle contraction	8	0	1	1
BP	positive regulation of digestive system process	14	0	1	1
BP	left lung development	3	0	1	1
BP	pharynx development	3	0	1	1
BP	lung cell differentiation	30	0	1	1
BP	club cell differentiation	4	0	1	1
BP	lung epithelial cell differentiation	30	0	1	1
BP	regulation of strand invasion	1	0	1	1
BP	regulation of necroptotic process	31	0	1	1
BP	negative regulation of necroptotic process	20	0	1	1
BP	intestinal epithelial cell differentiation	25	0	1	1
BP	multicellular organismal-level iron ion homeostasis	27	0	1	1
BP	dichotomous subdivision of terminal units involved in mammary gland duct morphogenesis	2	0	1	1
BP	nipple development	1	0	1	1
BP	mammary gland epithelial cell differentiation	18	0	1	1
BP	nipple morphogenesis	1	0	1	1
BP	ureteric bud elongation	7	0	1	1
BP	cell differentiation involved in embryonic placenta development	26	0	1	1
BP	regulation of intestinal epithelial structure maintenance	2	0	1	1
BP	prostate gland stromal morphogenesis	4	0	1	1
BP	mammary gland alveolus development	19	0	1	1
BP	positive regulation of mast cell chemotaxis	5	0	1	1
BP	regulation of response to cytokine stimulus	200	0	1	1
BP	positive regulation of response to cytokine stimulus	70	0	1	1
BP	negative regulation of response to cytokine stimulus	106	0	1	1
BP	mammary duct terminal end bud growth	3	0	1	1
BP	negative regulation of androgen receptor signaling pathway	17	0	1	1
BP	cell fate commitment involved in formation of primary germ layer	34	0	1	1
BP	anterior semicircular canal development	1	0	1	1
BP	lateral semicircular canal development	1	0	1	1
BP	neural plate pattern specification	8	0	1	1
BP	positive regulation of meiosis I	2	0	1	1
BP	positive regulation of macrophage cytokine production	23	0	1	1
BP	epithelial to mesenchymal transition involved in cardiac fibroblast development	3	0	1	1
BP	establishment of endothelial barrier	46	0	1	1
BP	positive regulation of cartilage development	32	0	1	1
BP	negative regulation of cartilage development	33	0	1	1
BP	cell growth involved in cardiac muscle cell development	31	0	1	1
BP	regulation of cell growth involved in cardiac muscle cell development	21	0	1	1
BP	positive regulation of myeloid leukocyte cytokine production involved in immune response	34	0	1	1
BP	regulation of stomach neuroendocrine cell differentiation	2	0	1	1
BP	negative regulation of stomach neuroendocrine cell differentiation	2	0	1	1
BP	seminal vesicle epithelium development	1	0	1	1
BP	negative regulation of heart growth	25	0	1	1
MF	endopeptidase activator activity	29	0	1	1
BP	endothelial tube morphogenesis	18	0	1	1
BP	3'-UTR-mediated mRNA destabilization	19	0	1	1
BP	establishment of monopolar cell polarity	22	0	1	1
BP	fungiform papilla development	6	0	1	1
BP	fungiform papilla morphogenesis	5	0	1	1
BP	renal filtration cell differentiation	23	0	1	1
BP	establishment or maintenance of monopolar cell polarity	23	0	1	1
BP	negative regulation of Wnt protein secretion	1	0	1	1
BP	testosterone biosynthetic process	13	0	1	1
BP	mammary gland lobule development	19	0	1	1
BP	establishment of skin barrier	37	0	1	1
BP	trophoblast cell migration	23	0	1	1
BP	retrotrapezoid nucleus development	1	0	1	1
BP	retrotrapezoid nucleus neuron differentiation	1	0	1	1
CC	phagolysosome membrane	3	0	1	1
MF	glucose 6-phosphate:phosphate antiporter activity	3	0	1	1
MF	cyclin-dependent protein serine/threonine kinase activator activity	12	0	1	1
MF	ubiquitin conjugating enzyme activity	32	0	1	1
BP	chemoattraction of axon	3	0	1	1
MF	ubiquitin-like protein conjugating enzyme activity	38	0	1	1
MF	SUMO conjugating enzyme activity	1	0	1	1
BP	evoked neurotransmitter secretion	1	0	1	1
BP	detoxification of inorganic compound	21	0	1	1
CC	tricellular tight junction	4	0	1	1
CC	canonical inflammasome complex	16	0	1	1
MF	L-threonylcarbamoyladenylate synthase	1	0	1	1
MF	protein-lysine-acetyltransferase activity	44	0	1	1
BP	protein lipidation involved in autophagosome assembly	1	0	1	1
BP	motor behavior	33	0	1	1
BP	leukocyte adhesion to vascular endothelial cell	51	0	1	1
BP	antifungal innate immune response	19	0	1	1
CC	chromatin lock complex	3	0	1	1
CC	sperm head	22	0	1	1
BP	microtubule organizing center localization	33	0	1	1
BP	response to cholecystokinin	2	0	1	1
MF	microtubule plus end polymerase	1	0	1	1
BP	positive regulation of mini excitatory postsynaptic potential	1	0	1	1
MF	calcium ion sensor activity	21	0	1	1
BP	glial cell activation	56	0	1	1
BP	negative regulation of protein K48-linked ubiquitination	2	0	1	1
MF	regulatory RNA binding	47	0	1	1
BP	meiosis I cell cycle process	135	0	1	1	SYCE1L
BP	regulation of programmed necrotic cell death	37	0	1	1
BP	negative regulation of programmed necrotic cell death	22	0	1	1
BP	fatty acid primary amide biosynthetic process	1	0	1	1
BP	fatty acid primary amide metabolic process	1	0	1	1
BP	positive regulation of pattern recognition receptor signaling pathway	81	0	1	1
MF	peroxynitrite isomerase activity	1	0	1	1
BP	intracellular protein transmembrane transport	30	0	1	1
BP	protein-lipid complex assembly	30	0	1	1	PLAGL2
MF	aspartic-type peptidase activity	25	0	1	1
MF	telomerase RNA binding	21	0	1	1
MF	rRNA (pseudouridine) methyltransferase activity	1	0	1	1
BP	mRNA splicing, via endonucleolytic cleavage and ligation	1	0	1	1
MF	RNA polymerase binding	59	0	1	1
CC	cytochrome complex	32	0	1	1
BP	ubiquitin-dependent endocytosis	8	0	1	1
BP	interleukin-6-mediated signaling pathway	27	0	1	1
BP	ciliary neurotrophic factor-mediated signaling pathway	5	0	1	1
BP	response to UV-A	13	0	1	1
BP	positive regulation of biomineral tissue development	52	0	1	1	ACTN3
BP	positive regulation of enamel mineralization	5	0	1	1
BP	D-serine biosynthetic process	1	0	1	1
MF	DNA polymerase binding	22	0	1	1
BP	chromosome organization involved in meiotic cell cycle	62	0	1	1	SYCE1L
BP	synaptonemal complex organization	27	0	1	1	SYCE1L
BP	meiotic attachment of telomere to nuclear envelope	5	0	1	1
BP	protein trimerization	18	0	1	1
BP	protein auto-ADP-ribosylation	11	0	1	1
BP	positive regulation of lymphocyte apoptotic process	19	0	1	1
BP	peptidyl-serine dephosphorylation	3	0	1	1
BP	necroptotic process	44	0	1	1
MF	vitamin B6 binding	54	0	1	1
BP	axonemal dynein complex assembly	41	0	1	1
MF	ferritin receptor activity	1	0	1	1
BP	renal absorption	43	0	1	1
BP	renal sodium ion absorption	19	0	1	1
BP	sarcoplasmic reticulum calcium ion transport	46	0	1	1
BP	regulation of stress-activated protein kinase signaling cascade	36	0	1	1
BP	positive regulation of stress-activated protein kinase signaling cascade	20	0	1	1
BP	G1 to G0 transition	20	0	1	1
MF	inward rectifier potassium channel inhibitor activity	1	0	1	1
BP	triglyceride homeostasis	45	0	1	1
MF	3'-flap-structured DNA binding	1	0	1	1
BP	fat cell proliferation	17	0	1	1
BP	white fat cell proliferation	6	0	1	1
BP	positive regulation of fat cell proliferation	4	0	1	1
CC	transcription export complex 2	4	0	1	1
MF	NADPH binding	16	0	1	1
MF	NAD+ binding	17	0	1	1
BP	oxidation-dependent protein catabolic process	1	0	1	1
CC	nonhomologous end joining complex	9	0	1	1
BP	positive regulation of nucleotide-binding domain, leucine rich repeat containing receptor signaling pathway	7	0	1	1
BP	nucleotide-binding oligomerization domain containing 2 signaling pathway	20	0	1	1
CC	SAGA-type complex	36	0	1	1	TADA2B
MF	tubulin-dependent ATPase activity	1	0	1	1
BP	negative regulation of uterine smooth muscle contraction	1	0	1	1
BP	nuclear-transcribed mRNA catabolic process, non-stop decay	1	0	1	1
MF	oligosaccharide binding	16	0	1	1
BP	interleukin-1-mediated signaling pathway	38	0	1	1
BP	calcium ion import	83	0	1	1
MF	K63-linked polyubiquitin modification-dependent protein binding	23	0	1	1
BP	protein K63-linked ubiquitination	82	0	1	1
BP	positive regulation of vitamin D receptor signaling pathway	6	0	1	1
BP	protein localization to mitochondrion	64	0	1	1
BP	dendrite self-avoidance	16	0	1	1
BP	regulation of protein processing	58	0	1	1
BP	nonfunctional rRNA decay	1	0	1	1
BP	response to interleukin-18	18	0	1	1
MF	inositol 1,4,5 trisphosphate binding	11	0	1	1
BP	mismatch repair involved in maintenance of fidelity involved in DNA-dependent DNA replication	2	0	1	1
BP	cAMP transport	2	0	1	1
CC	MOZ/MORF histone acetyltransferase complex	7	0	1	1
BP	L-aspartate transmembrane transport	11	0	1	1
CC	tertiary granule membrane	68	0	1	1
CC	Sin3-type complex	20	0	1	1
MF	dynein complex binding	22	0	1	1
CC	core mediator complex	25	0	1	1
MF	growth factor receptor binding	138	0	1	1
CC	cell body fiber	7	0	1	1
BP	regulation of glycogen metabolic process	37	0	1	1
BP	positive regulation of glycogen metabolic process	20	0	1	1
BP	protein K48-linked ubiquitination	108	0	1	1
BP	neutrophil mediated cytotoxicity	17	0	1	1
CC	endoplasmic reticulum exit site	27	0	1	1
BP	protein localization to endoplasmic reticulum	32	0	1	1
MF	FHA domain binding	1	0	1	1
MF	TIR domain binding	1	0	1	1
BP	bone maturation	26	0	1	1	ACTN3
BP	protein K11-linked ubiquitination	38	0	1	1
MF	snRNP binding	10	0	1	1
CC	U2-type prespliceosome	17	0	1	1
CC	prespliceosome	17	0	1	1
BP	RNA surveillance	40	0	1	1	DXO
BP	nuclear RNA surveillance	36	0	1	1	DXO
BP	nuclear polyadenylation-dependent snoRNA catabolic process	2	0	1	1
BP	nuclear polyadenylation-dependent snRNA catabolic process	2	0	1	1
BP	nuclear polyadenylation-dependent CUT catabolic process	2	0	1	1
BP	regulation of phospholipid biosynthetic process	18	0	1	1
CC	homomeric SMAD protein complex	2	0	1	1
CC	CMG complex	11	0	1	1
BP	DNA replication preinitiation complex assembly	3	0	1	1
BP	ribonucleoprotein complex localization	10	0	1	1
MF	histone pre-mRNA stem-loop binding	2	0	1	1
BP	cellular response to misfolded protein	19	0	1	1
BP	cellular response to arsenic-containing substance	16	0	1	1
BP	regulation of translational initiation in response to starvation	1	0	1	1
BP	positive regulation of translational initiation in response to starvation	1	0	1	1
BP	cellular response to copper ion	25	0	1	1
BP	cellular response to vitamin	31	0	1	1
BP	cellular response to vitamin D	25	0	1	1
BP	cellular response to vitamin E	1	0	1	1
BP	cellular response to alkaloid	38	0	1	1
CC	MLL1 complex	28	0	1	1
BP	skeletal muscle acetylcholine-gated channel clustering	16	0	1	1
BP	diphosphate metabolic process	4	0	1	1
BP	cellular response to type II interferon	98	0	1	1
BP	cellular response to interleukin-1	89	0	1	1
BP	cellular response to interleukin-18	16	0	1	1
BP	cellular response to interleukin-6	44	0	1	1
BP	cellular response to dsRNA	20	0	1	1
BP	cellular response to corticotropin-releasing hormone stimulus	5	0	1	1
BP	cellular response to prostaglandin stimulus	26	0	1	1
BP	cellular response to prostaglandin E stimulus	19	0	1	1
BP	cellular response to purine-containing compound	13	0	1	1
BP	malate transmembrane transport	3	0	1	1
BP	protein localization to chromosome, centromeric region	38	0	1	1
BP	cellular response to water stimulus	6	0	1	1
BP	cellular response to laminar fluid shear stress	18	0	1	1
BP	cellular response to nitrosative stress	6	0	1	1
BP	genomic imprinting	20	0	1	1
CC	nucleus-vacuole junction	1	0	1	1
BP	zinc ion transmembrane transport	31	0	1	1
CC	Nem1-Spo7 phosphatase complex	2	0	1	1
BP	monocyte chemotactic protein-1 production	21	0	1	1
MF	lysophospholipid acyltransferase activity	22	0	1	1
BP	regulation of granulocyte chemotaxis	48	0	1	1
BP	positive regulation of granulocyte chemotaxis	24	0	1	1
BP	positive regulation of transforming growth factor beta production	17	0	1	1
BP	regulation of monocyte chemotactic protein-1 production	21	0	1	1
BP	positive regulation of macrophage inflammatory protein 1 alpha production	3	0	1	1
BP	positive regulation of chemokine (C-C motif) ligand 5 production	6	0	1	1
BP	smooth muscle cell chemotaxis	10	0	1	1
CC	endocytic vesicle lumen	22	0	1	1
BP	organism emergence from protective structure	24	0	1	1
BP	cardiac muscle thin filament assembly	3	0	1	1
BP	basement membrane organization	41	0	1	1
BP	icosanoid transport	60	0	1	1
CC	endoplasmic reticulum tubular network	29	0	1	1
MF	K11-linked polyubiquitin modification-dependent protein binding	1	0	1	1
BP	podosome assembly	20	0	1	1
BP	positive regulation of podosome assembly	9	0	1	1
MF	lipoprotein particle binding	32	0	1	1
MF	protein-lipid complex binding	32	0	1	1
MF	HMG box domain binding	12	0	1	1
BP	actin filament debranching	2	0	1	1
BP	adrenergic receptor signaling pathway	32	0	1	1
BP	adenylate cyclase-activating adrenergic receptor signaling pathway	19	0	1	1
MF	bicarbonate binding	1	0	1	1
BP	regulation of protein serine/threonine kinase activity	116	0	1	1
BP	negative regulation of protein serine/threonine kinase activity	34	0	1	1
BP	positive regulation of protein serine/threonine kinase activity	54	0	1	1
BP	recycling endosome to Golgi transport	2	0	1	1
BP	establishment or maintenance of cell polarity regulating cell shape	5	0	1	1
BP	extracellular exosome assembly	7	0	1	1
MF	WD40-repeat domain binding	6	0	1	1
BP	glomerular epithelium development	27	0	1	1
BP	mesenchymal to epithelial transition involved in renal vesicle formation	1	0	1	1
BP	kidney mesenchyme development	16	0	1	1
BP	renal vesicle morphogenesis	16	0	1	1
BP	nephron tubule formation	20	0	1	1
BP	renal vesicle development	17	0	1	1
BP	glomerulus morphogenesis	9	0	1	1
BP	cell proliferation involved in kidney development	21	0	1	1
BP	podocyte differentiation	23	0	1	1
BP	metanephric tubule development	24	0	1	1
BP	ureter development	18	0	1	1
BP	cell differentiation involved in metanephros development	22	0	1	1
BP	metanephric epithelium development	28	0	1	1
BP	metanephric nephron development	39	0	1	1
BP	metanephric glomerulus development	16	0	1	1
BP	metanephric nephron tubule development	22	0	1	1
BP	metanephric nephron epithelium development	25	0	1	1
BP	metanephric nephron morphogenesis	23	0	1	1
BP	mesenchymal to epithelial transition involved in metanephric renal vesicle formation	1	0	1	1
BP	regulation of metanephric glomerular mesangial cell proliferation	2	0	1	1
BP	glomerular epithelial cell differentiation	24	0	1	1
BP	monocarboxylic acid catabolic process	126	0	1	1
BP	modified amino acid transport	39	0	1	1
BP	pancreatic stellate cell proliferation	1	0	1	1
MF	modified amino acid transmembrane transporter activity	30	0	1	1
BP	tricarboxylic acid metabolic process	17	0	1	1
BP	protein activation cascade	20	0	1	1
BP	blood coagulation, fibrin clot formation	16	0	1	1
BP	flavin adenine dinucleotide metabolic process	4	0	1	1
BP	microtubule anchoring at microtubule organizing center	13	0	1	1
BP	response to mitotic cell cycle checkpoint signaling	1	0	1	1
BP	response to G1 DNA damage checkpoint signaling	1	0	1	1
BP	embryonic skeletal joint development	16	0	1	1
BP	seminiferous tubule development	17	0	1	1
BP	pyridine-containing compound biosynthetic process	32	0	1	1
BP	pyrimidine-containing compound catabolic process	23	0	1	1
BP	purine-containing compound transmembrane transport	36	0	1	1
BP	pyrimidine-containing compound transmembrane transport	16	0	1	1
BP	tumor necrosis factor (ligand) superfamily member 11 production	3	0	1	1
BP	fibroblast activation	16	0	1	1
MF	protein phosphatase activator activity	23	0	1	1
BP	hepatocyte proliferation	22	0	1	1
BP	epithelial cell proliferation involved in liver morphogenesis	22	0	1	1
BP	liver morphogenesis	24	0	1	1
BP	clathrin-dependent endocytosis	48	0	1	1
BP	maintenance of protein localization in organelle	45	0	1	1
BP	establishment of protein localization to endoplasmic reticulum	40	0	1	1
BP	protein localization to peroxisome	17	0	1	1
BP	establishment of protein localization to peroxisome	19	0	1	1
BP	osteoclast fusion	6	0	1	1
BP	eosinophil migration	24	0	1	1
CC	meiotic spindle	17	0	1	1
BP	cellular response to actinomycin D	3	0	1	1
BP	cellular response to calcium ion starvation	4	0	1	1
CC	Cul4-RING E3 ubiquitin ligase complex	33	0	1	1
BP	regulation of fertilization	18	0	1	1
BP	regulation of nitric oxide metabolic process	67	0	1	1
BP	protein K6-linked ubiquitination	26	0	1	1
MF	voltage-gated sodium channel activity involved in cardiac muscle cell action potential	4	0	1	1
MF	voltage-gated potassium channel activity involved in cardiac muscle cell action potential repolarization	13	0	1	1
BP	membrane repolarization	56	0	1	1
BP	membrane repolarization during action potential	32	0	1	1
BP	membrane repolarization during cardiac muscle cell action potential	27	0	1	1
MF	gap junction channel activity involved in SA node cell-atrial cardiac muscle cell electrical coupling	2	0	1	1
BP	SA node cell to atrial cardiac muscle cell communication by electrical coupling	2	0	1	1
BP	membrane depolarization during SA node cell action potential	5	0	1	1
MF	voltage-gated calcium channel activity involved in AV node cell action potential	3	0	1	1
MF	voltage-gated calcium channel activity involved in bundle of His cell action potential	1	0	1	1
BP	cell communication by electrical coupling involved in cardiac conduction	25	0	1	1
BP	amino acid import across plasma membrane	46	0	1	1
BP	regulation of neutrophil chemotaxis	29	0	1	1
BP	positive regulation of neutrophil chemotaxis	23	0	1	1
BP	regulation of monocyte chemotaxis	28	0	1	1
BP	positive regulation of monocyte chemotaxis	20	0	1	1
BP	regulation of steroid hormone biosynthetic process	16	0	1	1
BP	regulation of protein kinase C signaling	5	0	1	1
BP	positive regulation of microtubule nucleation	7	0	1	1
BP	positive regulation of MAPKKK cascade by fibroblast growth factor receptor signaling pathway	5	0	1	1
BP	cochlea morphogenesis	27	0	1	1
BP	COPII-coated vesicle cargo loading	19	0	1	1
BP	COPII-coated vesicle budding	42	0	1	1
BP	epithelial cell-cell adhesion	17	0	1	1
BP	regulation of mitochondrial fission	31	0	1	1
BP	positive regulation of mitochondrial fission	22	0	1	1
BP	establishment of protein localization to mitochondrial membrane	31	0	1	1
BP	endoplasmic reticulum membrane organization	16	0	1	1
BP	establishment of epithelial cell polarity	29	0	1	1
BP	Golgi reassembly	5	0	1	1
BP	positive regulation of kidney development	9	0	1	1
BP	positive regulation of release of cytochrome c from mitochondria	25	0	1	1
BP	regulation of triglyceride metabolic process	46	0	1	1
BP	positive regulation of triglyceride metabolic process	23	0	1	1
BP	negative regulation of triglyceride metabolic process	16	0	1	1
BP	regulation of centromere complex assembly	6	0	1	1
BP	positive regulation of arachidonate secretion	5	0	1	1
BP	negative regulation of retinal ganglion cell axon guidance	2	0	1	1
BP	regulation of transcription-coupled nucleotide-excision repair	1	0	1	1
BP	negative regulation of fibroblast growth factor production	6	0	1	1
BP	negative regulation of peptide hormone secretion	46	0	1	1
BP	regulation of calcium ion import	46	0	1	1
BP	positive regulation of calcium ion import	25	0	1	1
BP	negative regulation of calcium ion import	16	0	1	1
BP	positive regulation of chylomicron remodeling	1	0	1	1
BP	regulation of chylomicron remnant clearance	1	0	1	1
BP	positive regulation of chylomicron remnant clearance	1	0	1	1
BP	regulation of locomotion involved in locomotory behavior	5	0	1	1
BP	regulation of platelet aggregation	31	0	1	1
BP	negative regulation of cholesterol efflux	26	0	1	1
BP	phagosome maturation	29	0	1	1
BP	negative regulation of excitatory postsynaptic potential	11	0	1	1
CC	FAR/SIN/STRIPAK complex	16	0	1	1
BP	catecholamine uptake	19	0	1	1
BP	dopamine uptake	18	0	1	1
BP	sphingolipid mediated signaling pathway	21	0	1	1
BP	activation of GTPase activity	23	0	1	1
BP	t-circle formation	13	0	1	1
BP	cerebrospinal fluid circulation	17	0	1	1	KATNIP
CC	glycoprotein complex	21	0	1	1
BP	RNA localization to Cajal body	18	0	1	1
BP	telomerase RNA localization to Cajal body	18	0	1	1
BP	telomerase RNA localization	18	0	1	1
BP	endothelial cell-matrix adhesion	11	0	1	1
BP	RNA localization to nucleus	18	0	1	1
CC	tenascin complex	4	0	1	1
BP	telomere maintenance via telomere trimming	13	0	1	1
BP	acetylcholine receptor signaling pathway	45	0	1	1
MF	ceramide binding	19	0	1	1
BP	cellular response to granulocyte macrophage colony-stimulating factor stimulus	12	0	1	1
BP	response to granulocyte macrophage colony-stimulating factor	12	0	1	1
BP	lymphocyte migration into lymph node	4	0	1	1
MF	ubiquitin-protein transferase activator activity	18	0	1	1
CC	perinuclear endoplasmic reticulum	21	0	1	1
BP	motor neuron apoptotic process	21	0	1	1
BP	response to thyroid hormone	22	0	1	1
BP	synaptic vesicle clustering	16	0	1	1
CC	cyclin D2-CDK4 complex	3	0	1	1
BP	ammonium ion metabolic process	3	0	1	1
BP	ruffle assembly	41	0	1	1
CC	sperm midpiece	56	0	1	1
CC	sperm principal piece	33	0	1	1	CFAP119
CC	sperm end piece	1	0	1	1
BP	oligodendrocyte apoptotic process	4	0	1	1
BP	renal tubular secretion	20	0	1	1
CC	cytoophidium	2	0	1	1
MF	all-trans-decaprenyl-diphosphate synthase activity	2	0	1	1
BP	hepatocyte apoptotic process	20	0	1	1
BP	renal phosphate ion absorption	1	0	1	1
BP	programmed necrotic cell death	57	0	1	1
BP	mitochondrial outer membrane permeabilization	31	0	1	1
BP	protein localization to heterochromatin	3	0	1	1
CC	MCM8-MCM9 complex	2	0	1	1
BP	interneuron axon guidance	4	0	1	1
CC	glial cell projection	46	0	1	1
BP	synaptic vesicle lumen acidification	16	0	1	1
BP	cellular response to raffinose	2	0	1	1
CC	tubular endosome	6	0	1	1
CC	mitotic spindle pole	36	0	1	1
CC	astrocyte projection	22	0	1	1
CC	astrocyte end-foot	12	0	1	1
BP	programmed cell death in response to reactive oxygen species	23	0	1	1
MF	cyclin-dependent protein kinase activity	26	0	1	1
BP	retinal cone cell apoptotic process	2	0	1	1
BP	sympathetic neuron axon guidance	4	0	1	1
BP	regulation of vesicle size	17	0	1	1
BP	stress response to metal ion	19	0	1	1
CC	spliceosomal tri-snRNP complex	36	0	1	1
CC	ciliary tip	46	0	1	1
CC	axonemal doublet microtubule	44	0	1	1
CC	lateral cell cortex	2	0	1	1
MF	cullin family protein binding	24	0	1	1
MF	temperature-gated cation channel activity	2	0	1	1
BP	potassium ion export across plasma membrane	23	0	1	1
MF	amylin receptor activity	3	0	1	1
BP	calcitonin family receptor signaling pathway	11	0	1	1
CC	A axonemal microtubule	40	0	1	1
BP	ferroptosis	17	0	1	1
MF	disordered domain specific binding	27	0	1	1
MF	RNA polymerase activity	32	0	1	1
BP	non-replicative DNA transposition	1	0	1	1
BP	endothelial to hematopoietic transition	3	0	1	1
BP	skeletal muscle fiber differentiation	13	0	1	1
BP	positive regulation of strand invasion	1	0	1	1
BP	detection of other organism	18	0	1	1
BP	maintenance of protein complex location	2	0	1	1
CC	lumenal side of endoplasmic reticulum membrane	31	0	1	1	TAPBP
BP	detection of external biotic stimulus	25	0	1	1
CC	perivitelline space	1	0	1	1
MF	selenocysteine-tRNA ligase activity	1	0	1	1
CC	protein complex involved in cell-matrix adhesion	17	0	1	1
CC	network-forming collagen trimer	7	0	1	1
CC	collagen network	7	0	1	1
BP	G protein-coupled serotonin receptor signaling pathway	21	0	1	1
CC	serotonin receptor complex	5	0	1	1
BP	entry receptor-mediated virion attachment to host cell	2	0	1	1
CC	parallel fiber to Purkinje cell synapse	22	0	1	1
BP	calcium ion import across plasma membrane	42	0	1	1
BP	iron ion import across plasma membrane	6	0	1	1
BP	L-glutamate import across plasma membrane	18	0	1	1
BP	cell aggregation	25	0	1	1
BP	bone cell development	18	0	1	1
BP	response to interleukin-8	3	0	1	1
BP	cellular response to interleukin-8	3	0	1	1
CC	outer mitochondrial membrane protein complex	21	0	1	1
CC	inner mitochondrial membrane protein complex	45	0	1	1
BP	regulation of renal system process	23	0	1	1
BP	neurotransmitter reuptake	34	0	1	1
MF	BMP receptor activity	8	0	1	1
MF	sequence-specific single stranded DNA binding	14	0	1	1
BP	intestinal lipid absorption	23	0	1	1
CC	neurotransmitter receptor complex	55	0	1	1
BP	postsynaptic neurotransmitter receptor internalization	33	0	1	1
BP	membrane repolarization during ventricular cardiac muscle cell action potential	18	0	1	1
BP	postsynaptic signal transduction	53	0	1	1
MF	postsynaptic neurotransmitter receptor activity	68	0	1	1
CC	extracellular matrix of synaptic cleft	2	0	1	1
MF	structural constituent of postsynaptic actin cytoskeleton	8	0	1	1
BP	postsynaptic actin cytoskeleton organization	17	0	1	1
BP	excitatory chemical synaptic transmission	11	0	1	1
CC	neuronal dense core vesicle	32	0	1	1
BP	neuronal dense core vesicle exocytosis	8	0	1	1
MF	ceramide floppase activity	2	0	1	1
BP	ceramide translocation	2	0	1	1
BP	presynapse assembly	40	0	1	1
BP	mitochondrion to lysosome vesicle-mediated transport	3	0	1	1
BP	mitochondrion-derived vesicle mediated transport	3	0	1	1
CC	synaptonemal structure	34	0	1	1	SYCE1L
BP	axonal transport of messenger ribonucleoprotein complex	1	0	1	1
MF	ligand-gated monoatomic anion channel activity	44	0	1	1
BP	somato-dendritic dopamine secretion	1	0	1	1
BP	regulation of postsynaptic neurotransmitter receptor internalization	25	0	1	1
BP	regulation of postsynaptic density assembly	16	0	1	1
BP	regulation of presynaptic dense core granule exocytosis	1	0	1	1
BP	postsynaptic modulation of chemical synaptic transmission	32	0	1	1
BP	presynapse organization	50	0	1	1
BP	regulation of presynapse organization	29	0	1	1
MF	structural constituent of postsynapse	18	0	1	1
CC	extrinsic component of synaptic membrane	19	0	1	1
BP	maintenance of mitotic sister chromatid cohesion, telomeric	1	0	1	1
BP	mitotic sister chromatid cohesion, telomeric	1	0	1	1
BP	regulation of presynaptic membrane potential	30	0	1	1
MF	ligand-gated monoatomic ion channel activity involved in regulation of presynaptic membrane potential	15	0	1	1
BP	actin filament-based transport	9	0	1	1
MF	neurotransmitter receptor activity involved in regulation of postsynaptic membrane potential	55	0	1	1
BP	synaptic vesicle endosomal processing	10	0	1	1
BP	trans-synaptic signaling by trans-synaptic complex, modulating synaptic transmission	1	0	1	1
BP	regulation of translation at presynapse, modulating synaptic transmission	2	0	1	1
MF	serotonin receptor activity	18	0	1	1
BP	neurotransmitter receptor internalization	33	0	1	1
BP	regulation of neurotransmitter receptor activity	17	0	1	1
MF	ligand-gated calcium channel activity	27	0	1	1
BP	cardiac muscle cell membrane repolarization	40	0	1	1
BP	regulation of cardiac muscle cell membrane repolarization	28	0	1	1
BP	ventricular cardiac muscle cell membrane repolarization	30	0	1	1
BP	neurotransmitter receptor transport	19	0	1	1
BP	endosome to plasma membrane protein transport	17	0	1	1
BP	axo-dendritic protein transport	9	0	1	1
BP	anterograde axonal protein transport	9	0	1	1
CC	nucleolar exosome (RNase complex)	10	0	1	1
BP	vascular endothelial cell proliferation	48	0	1	1
CC	protein folding chaperone complex	41	0	1	1
MF	tRNA-dihydrouridine16 synthase activity	1	0	1	1
MF	tRNA-dihydrouridine17 synthase activity	1	0	1	1
MF	decanoate-CoA ligase activity	3	0	1	1
MF	NADPH phosphatase activity	1	0	1	1
BP	regulation of adenylate cyclase-activating G protein-coupled receptor signaling pathway	20	0	1	1
CC	symbiont cell surface	19	0	1	1
MF	lncRNA binding	31	0	1	1
MF	biliberdin reductase (NADH) activity	1	0	1	1
MF	biliverdin reductase (NADPH) activity	1	0	1	1
BP	protein-DNA covalent cross-linking repair	8	0	1	1
CC	subcortical maternal complex	4	0	1	1
MF	omega-hydroxyceramide transacylase activity	1	0	1	1
BP	omega-hydroxyceramide biosynthetic process	1	0	1	1
MF	deoxynucleoside triphosphate hydrolase activity	1	0	1	1
BP	cardiac muscle myoblast proliferation	6	0	1	1
BP	regulation of cardiac muscle myoblast proliferation	6	0	1	1
BP	negative regulation of blood vessel endothelial cell differentiation	2	0	1	1
BP	regulation of ferroptosis	16	0	1	1
BP	regulation of placenta blood vessel development	1	0	1	1
BP	negative regulation of placenta blood vessel development	1	0	1	1
BP	positive regulation of very-low-density lipoprotein particle clearance	1	0	1	1
BP	Norrin signaling pathway	3	0	1	1
CC	ubiquinone biosynthesis complex	8	0	1	1
MF	sterol transfer activity	32	0	1	1	NPC2
MF	ceramide transfer activity	8	0	1	1
MF	cholesterol transfer activity	25	0	1	1	NPC2
BP	regulation of peptidyl-lysine crotonylation	1	0	1	1
BP	negative regulation of peptidyl-lysine crotonylation	1	0	1	1
BP	positive regulation of collagen catabolic process	1	0	1	1
BP	steroid hormone biosynthetic process	47	0	1	1
BP	positive regulation of bile acid secretion	1	0	1	1
CC	basal body patch	1	0	1	1
BP	maintenance of ciliary planar beating movement pattern	1	0	1	1
BP	olefinic compound biosynthetic process	34	0	1	1
CC	autolysosome lumen	1	0	1	1
CC	dynein axonemal particle	20	0	1	1
BP	lipid modification by small protein conjugation	1	0	1	1
BP	lipid ubiquitination	1	0	1	1
MF	NuRD complex binding	3	0	1	1
CC	radial spoke 2	1	0	1	1
CC	radial spoke head 2	1	0	1	1
MF	fatty acid-CoA ligase activity	23	0	1	1
MF	protein N-terminal-methionine acetyltransferase activity	4	0	1	1
MF	long-chain fatty acyl-CoA oxidase activity	3	0	1	1
MF	dermatan sulfotransferase activity	6	0	1	1
MF	heme A synthase activity	1	0	1	1
MF	lysophospholipase activity	24	0	1	1
MF	histone H3K4me3 reader activity	20	0	1	1
MF	histone H4 reader activity	16	0	1	1
CC	specialized extracellular matrix	22	0	1	1
MF	catalytic activity, acting on a rRNA	22	0	1	1	MRM2
MF	catalytic activity, acting on a glycoprotein	19	0	1	1
BP	positive regulation of lymphocyte chemotaxis	17	0	1	1
MF	protein N-acyltransferase activity	48	0	1	1
BP	regulation of long-chain fatty acid import into cell	8	0	1	1
BP	serotonin-gated cation-selective signaling pathway	5	0	1	1
MF	intracellular cAMP-activated cation channel activity involved in regulation of presynaptic membrane potential	1	0	1	1
BP	presynaptic endocytosis	78	0	1	1
BP	postsynaptic endocytosis	33	0	1	1
BP	regulation of translation at presynapse	2	0	1	1
MF	exogenous protein binding	78	0	1	1
MF	molecular sensor activity	74	0	1	1
MF	cargo adaptor activity	20	0	1	1
BP	lipid export from cell	51	0	1	1
BP	lipid import into cell	22	0	1	1
BP	antibacterial innate immune response	17	0	1	1
BP	signaling receptor ligand precursor processing	42	0	1	1
MF	protein demethylase activity	25	0	1	1	FBXL19
BP	integrated stress response signaling	53	0	1	1
MF	protein-RNA adaptor activity	21	0	1	1
BP	reciprocal homologous recombination	57	0	1	1
CC	endoplasmic reticulum protein-containing complex	113	0	1	1	TAPBP
MF	ATP-dependent protein disaggregase activity	6	0	1	1
MF	promoter-enhancer loop anchoring activity	4	0	1	1
MF	protein carrier chaperone	40	0	1	1
MF	RNA sequestering activity	3	0	1	1
MF	DNA damage sensor activity	24	0	1	1
BP	canonical inflammasome complex assembly	62	0	1	1
BP	P450-containing electron transport chain	2	0	1	1
MF	ATP-dependent chromatin remodeler activity	21	0	1	1
MF	ATP-dependent protein folding chaperone	34	0	1	1
MF	ATP-dependent DNA damage sensor activity	20	0	1	1
MF	ATP-dependent histone chaperone activity	1	0	1	1
MF	histone H3K9me2/H3K9me3 demethylase activity	5	0	1	1
BP	CAT tailing	3	0	1	1
BP	reorganization of cellular membranes to establish viral sites of replication	1	0	1	1
MF	protein ADP-ribosyltransferase-substrate adaptor activity	4	0	1	1
MF	microtubule stabilizing activity	2	0	1	1
MF	metal ion sensor activity	22	0	1	1
MF	bicarbonate:monoatomic anion antiporter activity	16	0	1	1
BP	DNA repair-dependent chromatin remodeling	22	0	1	1
MF	RNA polymerase inhibitor activity	2	0	1	1
BP	DNA replication-dependent chromatin disassembly	3	0	1	1
BP	endolysosomal toll-like receptor signaling pathway	42	0	1	1
BP	cell surface toll-like receptor signaling pathway	75	0	1	1
BP	cGAS/STING signaling pathway	30	0	1	1
MF	chloride:bicarbonate antiporter activity	16	0	1	1
MF	histone H3 methyltransferase activity	41	0	1	1
BP	target-directed miRNA degradation	4	0	1	1
MF	RNA polymerase II CTD heptapeptide repeat modifying activity	19	0	1	1
MF	histone H3K4 trimethyltransferase activity	9	0	1	1
MF	histone H3 demethylase activity	22	0	1	1
BP	maternal mRNA clearance	1	0	1	1
BP	inflammasome-mediated signaling pathway	66	0	1	1
BP	regulation of inflammasome-mediated signaling pathway	48	0	1	1
BP	negative regulation of inflammasome-mediated signaling pathway	18	0	1	1
BP	positive regulation of inflammasome-mediated signaling pathway	31	0	1	1
MF	glucose sensor activity	2	0	1	1
MF	transporter inhibitor activity	53	0	1	1
MF	intracellularly calcium-gated channel activity	19	0	1	1
BP	cAMP/PKA signal transduction	56	0	1	1
BP	regulation of cAMP/PKA signal transduction	47	0	1	1
BP	negative regulation of cAMP/PKA signal transduction	28	0	1	1
BP	positive regulation of cAMP/PKA signal transduction	16	0	1	1
BP	symbiont-mediated perturbation of host membrane	1	0	1	1
BP	protein branched polyubiquitination	18	0	1	1
CC	distal dendrite	2	0	1	1
CC	enzyme activator complex	16	0	1	1
BP	regulation of protein localization to lysosome	8	0	1	1
BP	regulation of postsynapse assembly	46	0	1	1
BP	positive regulation of protein-glutamine gamma-glutamyltransferase activity	1	0	1	1
BP	neuroinflammatory response	91	0	1	1
BP	regulation of neuroinflammatory response	46	0	1	1
BP	positive regulation of neuroinflammatory response	22	0	1	1
BP	negative regulation of neuroinflammatory response	19	0	1	1
BP	protein localization to cell-cell junction	26	0	1	1
BP	sensory perception of itch	3	0	1	1
MF	neuropeptide activity	31	0	1	1
BP	negative regulation of cGAS/STING signaling pathway	17	0	1	1
BP	spermatid cytoplasm removal during spermiation of flagellated sperm	2	0	1	1
BP	chordate pharynx development	3	0	1	1
CC	axonemal microtubule doublet inner sheath	41	0	1	1
CC	axonemal A tubule inner sheath	26	0	1	1
MF	structural constituent of nuclear lamina	2	0	1	1
MF	tRNA pseudouridine(55) synthase activity	3	0	1	1
CC	INTAC complex	17	0	1	1
BP	integrator complex assembly	1	0	1	1
BP	RNA polymerase II transcription initiation surveillance	21	0	1	1
BP	L-amino acid biosynthetic process	43	0	1	1
BP	L-amino acid catabolic process	83	0	1	1
BP	proteinogenic amino acid biosynthetic process	46	0	1	1
BP	proteinogenic amino acid catabolic process	82	0	1	1
BP	non-proteinogenic amino acid biosynthetic process	16	0	1	1
BP	non-proteinogenic amino acid catabolic process	17	0	1	1
MF	lipid transmembrane transporter activity	52	0	1	1
MF	RNA polymerase II CTD heptapeptide repeat S5 phosphatase activity	2	0	1	1
MF	broad specificity neutral L-amino acid:basic L-amino acid antiporter activity	1	0	1	1
BP	cytosolic mRNA polyadenylation	2	0	1	1
BP	GPI anchored protein biosynthesis	30	0	1	1
BP	protein O-linked glycosylation via xylose	56	0	1	1
BP	negative regulation of corticotropin-releasing hormone receptor activity	1	0	1	1
BP	negative regulation of cytokine production involved in inflammatory response	49	0	1	1
BP	regulation of ruffle assembly	29	0	1	1
BP	regulation of cellular response to heat	16	0	1	1
BP	regulation of retinoic acid biosynthetic process	3	0	1	1
BP	positive regulation of G1/S transition of mitotic cell cycle	50	0	1	1
BP	regulation of endoplasmic reticulum unfolded protein response	36	0	1	1
BP	negative regulation of endoplasmic reticulum unfolded protein response	22	0	1	1
BP	regulation of execution phase of apoptosis	27	0	1	1
BP	positive regulation of execution phase of apoptosis	20	0	1	1
BP	regulation of receptor binding	5	0	1	1
BP	negative regulation of nuclear-transcribed mRNA catabolic process, deadenylation-dependent decay	12	0	1	1
BP	negative regulation of bone mineralization involved in bone maturation	4	0	1	1
BP	regulation of amyloid-beta clearance	21	0	1	1
BP	regulation of NLRP3 inflammasome complex assembly	45	0	1	1
BP	negative regulation of NLRP3 inflammasome complex assembly	16	0	1	1
BP	positive regulation of NLRP3 inflammasome complex assembly	30	0	1	1
BP	regulation of synaptic vesicle endocytosis	23	0	1	1
BP	positive regulation of synaptic vesicle endocytosis	6	0	1	1
BP	positive regulation of CD4-positive, alpha-beta T cell costimulation	1	0	1	1
BP	regulation of purine nucleotide biosynthetic process	22	0	1	1
BP	regulation of cellular response to oxidative stress	20	0	1	1
BP	regulation of defense response to bacterium	19	0	1	1
BP	negative regulation of defense response to bacterium	5	0	1	1
BP	positive regulation of purine nucleotide metabolic process	39	0	1	1
BP	regulation of phospholipase C-activating G protein-coupled receptor signaling pathway	9	0	1	1
BP	regulation of p38MAPK cascade	44	0	1	1
BP	positive regulation of p38MAPK cascade	29	0	1	1
BP	(R)-carnitine transport	2	0	1	1
BP	regulation of mitochondrial outer membrane permeabilization involved in apoptotic signaling pathway	22	0	1	1
BP	glucosamine-containing compound metabolic process	24	0	1	1
BP	regulation of relaxation of muscle	16	0	1	1	ACTN3
BP	regulation of relaxation of smooth muscle	4	0	1	1
BP	regulation of autophagosome maturation	16	0	1	1
BP	insulin metabolic process	18	0	1	1
BP	regulation of trophoblast cell migration	16	0	1	1
BP	regulation of formation of translation preinitiation complex	1	0	1	1
BP	negative regulation of formation of translation preinitiation complex	1	0	1	1
BP	negative regulation of non-canonical NF-kappaB signal transduction	38	0	1	1
MF	(R)-carnitine transmembrane transporter activity	2	0	1	1
BP	negative regulation of lung ciliated cell differentiation	1	0	1	1
BP	regulation of lung goblet cell differentiation	1	0	1	1
BP	positive regulation of lung goblet cell differentiation	1	0	1	1
BP	regulation of hydrogen peroxide-mediated programmed cell death	18	0	1	1
BP	regulation of flagellated sperm motility	22	0	1	1
BP	positive regulation of potassium ion transmembrane transport	26	0	1	1
MF	carbohydrate derivative transmembrane transporter activity	50	0	1	1
BP	negative regulation of acylglycerol transport	1	0	1	1
BP	regulation of mitophagy	44	0	1	1
BP	positive regulation of mitophagy	20	0	1	1
BP	response to raffinose	2	0	1	1
BP	regulation of endothelial cell development	17	0	1	1
BP	alpha-amino acid catabolic process	94	0	1	1
BP	alpha-amino acid biosynthetic process	56	0	1	1
BP	quinone metabolic process	24	0	1	1
BP	quinone biosynthetic process	19	0	1	1
BP	nucleotide transmembrane transport	24	0	1	1
MF	sulfur compound transmembrane transporter activity	63	0	1	1
BP	regulation of cell proliferation involved in kidney development	15	0	1	1
BP	regulation of cell communication by electrical coupling involved in cardiac conduction	11	0	1	1
BP	positive regulation of muscle tissue development	21	0	1	1	ACTN3
BP	positive regulation of protein depolymerization	21	0	1	1
BP	positive regulation of cell cycle checkpoint	18	0	1	1
BP	negative regulation of protein acetylation	2	0	1	1
BP	positive regulation of protein acetylation	6	0	1	1
BP	fatty acid transmembrane transport	19	0	1	1
BP	regulation of cilium-dependent cell motility	31	0	1	1
BP	regulation of extrinsic apoptotic signaling pathway via death domain receptors	46	0	1	1
BP	negative regulation of extrinsic apoptotic signaling pathway via death domain receptors	29	0	1	1
BP	regulation of mitochondrial membrane permeability involved in apoptotic process	46	0	1	1
BP	positive regulation of mitochondrial membrane permeability involved in apoptotic process	38	0	1	1
BP	negative regulation of keratinocyte apoptotic process	1	0	1	1
BP	negative regulation of oxidative stress-induced intrinsic apoptotic signaling pathway	35	0	1	1
BP	negative regulation of hepatocyte growth factor receptor signaling pathway	1	0	1	1
BP	erythrose 4-phosphate/phosphoenolpyruvate family amino acid catabolic process	16	0	1	1
BP	(R)-carnitine transmembrane transport	2	0	1	1
BP	neuron projection extension involved in neuron projection guidance	19	0	1	1
BP	regulation of sodium ion transmembrane transport	38	0	1	1
BP	positive regulation of sodium ion transmembrane transport	17	0	1	1
BP	sulfate transmembrane transport	16	0	1	1
BP	assembly of actomyosin apparatus involved in mitotic cytokinesis	3	0	1	1
BP	negative regulation of amyloid-beta formation	30	0	1	1
BP	regulation of mitochondrial membrane permeability involved in programmed necrotic cell death	3	0	1	1
BP	negative regulation of stem cell population maintenance	24	0	1	1
BP	protein localization to cell leading edge	7	0	1	1
BP	L-alpha-amino acid transmembrane transport	68	0	1	1
CC	endoribonuclease complex	32	0	1	1
BP	positive regulation of large conductance calcium-activated potassium channel activity	1	0	1	1
BP	regulation of neutrophil migration	38	0	1	1
BP	positive regulation of neutrophil migration	29	0	1	1
BP	tertiary alcohol metabolic process	24	0	1	1
BP	calcium ion import into cytosol	42	0	1	1
BP	negative regulation of axon guidance	2	0	1	1
BP	mitochondrial outer membrane permeabilization involved in programmed cell death	40	0	1	1
CC	GABA receptor complex	18	0	1	1
CC	GABA-A receptor complex	16	0	1	1
BP	negative regulation of skeletal muscle satellite cell proliferation	4	0	1	1
BP	positive regulation of cell cycle G1/S phase transition	63	0	1	1
BP	regulation of skeletal muscle fiber differentiation	4	0	1	1
BP	regulation of late endosome to lysosome transport	3	0	1	1
BP	regulation of response to oxidative stress	32	0	1	1
BP	positive regulation of neuroepithelial cell differentiation	8	0	1	1
BP	regulation of dendritic spine maintenance	15	0	1	1
BP	mitotic DNA replication	16	0	1	1
BP	negative regulation of amyloid precursor protein catabolic process	32	0	1	1
BP	negative regulation of neurofibrillary tangle assembly	2	0	1	1
BP	positive regulation of glycoprotein metabolic process	22	0	1	1
BP	positive regulation of opsonization	8	0	1	1
BP	regulation of establishment of endothelial barrier	17	0	1	1
BP	melanosome assembly	18	0	1	1
BP	regulation of leukocyte tethering or rolling	16	0	1	1
BP	positive regulation of tumor necrosis factor-mediated signaling pathway	17	0	1	1
BP	regulation of sodium ion export across plasma membrane	10	0	1	1
BP	positive regulation of sodium ion export across plasma membrane	10	0	1	1
CC	phosphatase complex	54	0	1	1
BP	regulation of protein maturation	63	0	1	1
BP	negative regulation of protein maturation	22	0	1	1
BP	positive regulation of protein maturation	26	0	1	1
BP	regulation of vacuolar transport	3	0	1	1
CC	omegasome membrane	4	0	1	1
BP	regulation of Golgi organization	16	0	1	1
BP	regulation of oxidative stress-induced neuron intrinsic apoptotic signaling pathway	21	0	1	1
BP	response to bile acid	6	0	1	1
BP	regulation of synaptic vesicle recycling	27	0	1	1
BP	regulation of reactive oxygen species biosynthetic process	46	0	1	1
BP	negative regulation of reactive oxygen species biosynthetic process	18	0	1	1
BP	positive regulation of reactive oxygen species biosynthetic process	21	0	1	1
BP	regulation of TORC1 signaling	101	0	1	1
BP	lactate catabolic process	1	0	1	1
BP	mitotic actomyosin contractile ring assembly	3	0	1	1
BP	mitotic actomyosin contractile ring assembly actin filament organization	3	0	1	1
BP	liposaccharide metabolic process	112	0	1	1	DOLK
BP	phytanic acid metabolic process	2	0	1	1
BP	endoplasmic reticulum to cytosol transport	28	0	1	1
BP	release of sequestered calcium ion into cytosol by endoplasmic reticulum	43	0	1	1
BP	negative regulation of single strand break repair	1	0	1	1
BP	negative regulation of blood circulation	25	0	1	1
BP	positive regulation of ATP metabolic process	37	0	1	1
BP	negative regulation of blood vessel endothelial cell proliferation involved in sprouting angiogenesis	20	0	1	1
BP	positive regulation of autophagy of mitochondrion	23	0	1	1
BP	regulation of sprouting angiogenesis	65	0	1	1
BP	negative regulation of sprouting angiogenesis	29	0	1	1
BP	positive regulation of sprouting angiogenesis	30	0	1	1
BP	regulation of phospholipid metabolic process	34	0	1	1
BP	regulation of potassium ion export across plasma membrane	11	0	1	1
BP	regulation of sodium ion import across plasma membrane	4	0	1	1
BP	telomere single strand break repair	1	0	1	1
BP	negative regulation of telomere single strand break repair	1	0	1	1
BP	magnesium ion transmembrane transport	18	0	1	1
BP	response to arsenite ion	3	0	1	1
BP	cellular response to arsenite ion	3	0	1	1
BP	regulation of IRE1-mediated unfolded protein response	16	0	1	1
BP	regulation of PERK-mediated unfolded protein response	16	0	1	1
BP	regulation of receptor clustering	17	0	1	1
BP	primary palate development	2	0	1	1
BP	arachidonate transport	29	0	1	1
BP	regulation of response to macrophage colony-stimulating factor	6	0	1	1
BP	regulation of cellular response to macrophage colony-stimulating factor stimulus	6	0	1	1
BP	regulation of glial cell migration	19	0	1	1
BP	regulation of microglial cell activation	19	0	1	1
MF	enterobactin binding	2	0	1	1
BP	regulation of sebum secreting cell proliferation	2	0	1	1
BP	regulation of glucose catabolic process to lactate via pyruvate	4	0	1	1	ACTN3
BP	regulation of collagen fibril organization	9	0	1	1
BP	negative regulation of collagen fibril organization	3	0	1	1
BP	positive regulation of epithelial cell apoptotic process	23	0	1	1
BP	negative regulation of vascular endothelial growth factor production	21	0	1	1
MF	S-adenosyl-L-methionine binding	20	0	1	1
BP	regulation of trophectodermal cell proliferation	2	0	1	1
BP	positive regulation of trophectodermal cell proliferation	2	0	1	1
BP	DN2 thymocyte differentiation	4	0	1	1
BP	DN3 thymocyte differentiation	1	0	1	1
BP	negative regulation of skeletal muscle hypertrophy	1	0	1	1
BP	membrane protein proteolysis involved in retrograde protein transport, ER to cytosol	2	0	1	1
BP	negative regulation of TORC1 signaling	68	0	1	1
BP	positive regulation of TORC1 signaling	68	0	1	1
BP	regulation of ERAD pathway	23	0	1	1
BP	positive regulation of ERAD pathway	16	0	1	1
BP	regulation of transcytosis	2	0	1	1
MF	transmitter-gated monoatomic ion channel activity involved in regulation of postsynaptic membrane potential	52	0	1	1
BP	response to forskolin	17	0	1	1
BP	positive regulation of telomere maintenance via telomere lengthening	25	0	1	1
BP	response to kainic acid	5	0	1	1
BP	cellular response to angiotensin	38	0	1	1
BP	rod bipolar cell differentiation	2	0	1	1
BP	positive regulation of nitric oxide metabolic process	44	0	1	1
BP	regulation of telomere maintenance in response to DNA damage	19	0	1	1
BP	response to arachidonate	4	0	1	1
BP	response to polyamine macromolecule	1	0	1	1
BP	regulation of connective tissue replacement involved in inflammatory response wound healing	3	0	1	1
CC	serotonin-activated cation-selective channel complex	5	0	1	1
MF	peptide transmembrane transporter activity	7	0	1	1
BP	positive regulation of protein localization to adherens junction	1	0	1	1
BP	vascular associated smooth muscle cell migration	46	0	1	1
BP	regulation of vascular associated smooth muscle cell migration	44	0	1	1
BP	negative regulation of vascular associated smooth muscle cell migration	21	0	1	1
BP	positive regulation of vascular associated smooth muscle cell migration	24	0	1	1
BP	regulation of neuron remodeling	1	0	1	1
BP	negative regulation of neuron remodeling	1	0	1	1
CC	ficolin-1-rich granule lumen	121	0	1	1	NME2
BP	positive regulation of cell chemotaxis to fibroblast growth factor	2	0	1	1
BP	inhibitory synapse assembly	25	0	1	1
BP	telomerase catalytic core complex assembly	2	0	1	1
BP	regulation of telomerase catalytic core complex assembly	2	0	1	1
BP	positive regulation of telomerase catalytic core complex assembly	2	0	1	1
BP	regulation of excitatory synapse assembly	21	0	1	1
BP	regulation of maintenance of mitotic sister chromatid cohesion, telomeric	1	0	1	1
BP	negative regulation of maintenance of mitotic sister chromatid cohesion, telomeric	1	0	1	1
BP	midbrain dopaminergic neuron differentiation	17	0	1	1
BP	regulation of leukocyte adhesion to vascular endothelial cell	34	0	1	1
BP	positive regulation of leukocyte adhesion to vascular endothelial cell	23	0	1	1
BP	regulation of membrane lipid metabolic process	22	0	1	1
BP	regulation of base-excision repair	4	0	1	1
BP	response to acetylcholine	51	0	1	1
BP	cellular response to acetylcholine	47	0	1	1
BP	regulation of connective tissue replacement	15	0	1	1
BP	positive regulation of chromatin organization	3	0	1	1
CC	serine-type peptidase complex	20	0	1	1
BP	vascular associated smooth muscle cell apoptotic process	17	0	1	1
BP	regulation of CAMKK-AMPK signaling cascade	5	0	1	1
BP	positive regulation of macropinocytosis	2	0	1	1
BP	negative regulation of morphogenesis of an epithelium	9	0	1	1
CC	endonuclease complex	37	0	1	1
CC	exoribonuclease complex	24	0	1	1
CC	GTPase complex	38	0	1	1
CC	serine-type endopeptidase complex	18	0	1	1
BP	cellular response to glycine	1	0	1	1
BP	positive regulation of mitochondrial ATP synthesis coupled electron transport	4	0	1	1
BP	regulation of Fc-gamma receptor signaling pathway involved in phagocytosis	2	0	1	1
BP	negative regulation of Fc-gamma receptor signaling pathway involved in phagocytosis	1	0	1	1
BP	regulation of vascular associated smooth muscle cell apoptotic process	17	0	1	1
BP	positive regulation of macrophage migration	28	0	1	1
BP	regulation of vascular endothelial cell proliferation	47	0	1	1
BP	negative regulation of vascular endothelial cell proliferation	21	0	1	1
BP	positive regulation of vascular endothelial cell proliferation	26	0	1	1
BP	regulation of presynapse assembly	28	0	1	1
BP	regulation of calcium ion import across plasma membrane	16	0	1	1
BP	regulation of phosphatidic acid biosynthetic process	2	0	1	1
BP	positive regulation of inhibitory synapse assembly	3	0	1	1
BP	regulation of mitochondrial ATP synthesis coupled proton transport	4	0	1	1
BP	negative regulation of membrane permeability	20	0	1	1
BP	regulation of prostaglandin catabolic process	1	0	1	1
BP	regulation of postsynaptic density organization	21	0	1	1
BP	negative regulation of postsynaptic density organization	2	0	1	1
BP	negative regulation of triglyceride transport	1	0	1	1
BP	positive regulation of response to endoplasmic reticulum stress	38	0	1	1
BP	positive regulation of gonad development	8	0	1	1
BP	negative regulation of lipid localization	68	0	1	1
CC	granular vesicle	2	0	1	1
BP	response to nerve growth factor	53	0	1	1
BP	cellular response to nerve growth factor stimulus	50	0	1	1
BP	calcium-dependent self proteolysis	1	0	1	1
BP	RNA polymerase II core complex assembly	2	0	1	1
BP	protein K27-linked deubiquitination	3	0	1	1
CC	oxidoreductase complex	100	0	1	1
MF	histone methyltransferase binding	17	0	1	1
CC	iron-sulfur cluster assembly complex	17	0	1	1	ISCA2
BP	renal amino acid absorption	1	0	1	1
CC	Ire1 complex	1	0	1	1
MF	ubiquitin-specific protease binding	19	0	1	1
CC	DNA repair complex	23	0	1	1
BP	embryonic brain development	17	0	1	1
MF	NAD+-protein mono-ADP-ribosyltransferase activity	23	0	1	1
CC	stereocilia tip-link density	2	0	1	1
MF	transferrin receptor binding	11	0	1	1
BP	response to ultrasound	2	0	1	1
MF	single-stranded 3'-5' DNA helicase activity	3	0	1	1
BP	mitochondrial transmembrane transport	26	0	1	1
BP	mitochondrial alpha-ketoglutarate transmembrane transport	1	0	1	1
CC	cytoplasmic periphery of the nuclear pore complex	2	0	1	1
CC	Lsm1-7-Pat1 complex	5	0	1	1
BP	protein sialylation	2	0	1	1
MF	ubiquitin ligase activator activity	12	0	1	1
BP	small intestine smooth muscle contraction	4	0	1	1
BP	response to angiotensin	44	0	1	1
BP	response to water-immersion restraint stress	2	0	1	1
BP	ligand-gated ion channel signaling pathway	46	0	1	1
BP	response to lectin	19	0	1	1
BP	cellular response to lectin	19	0	1	1
CC	ooplasm	7	0	1	1
BP	xenobiotic detoxification by transmembrane export across the plasma membrane	23	0	1	1
BP	regulation of DNA damage checkpoint	22	0	1	1
BP	regulation of protein localization to cell surface	41	0	1	1
BP	negative regulation of protein localization to cell surface	11	0	1	1
BP	positive regulation of protein localization to cell surface	22	0	1	1
BP	positive regulation of DNA-templated transcription initiation	70	0	1	1	NME2
BP	negative regulation of branching morphogenesis of a nerve	1	0	1	1
BP	regulation of fatty acid transport	29	0	1	1
BP	positive regulation of fatty acid transport	20	0	1	1
BP	positive regulation of anoikis	7	0	1	1
BP	regulation of pancreatic stellate cell proliferation	1	0	1	1
BP	positive regulation of pancreatic stellate cell proliferation	1	0	1	1
BP	regulation of fibroblast apoptotic process	20	0	1	1
BP	positive regulation of fibroblast apoptotic process	11	0	1	1
BP	regulation of amino acid biosynthetic process	3	0	1	1
BP	negative regulation of synaptic vesicle exocytosis	5	0	1	1
BP	regulation of ceramide biosynthetic process	14	0	1	1
BP	regulation of tumor necrosis factor (ligand) superfamily member 11 production	3	0	1	1
BP	positive regulation of T-helper 17 type immune response	19	0	1	1
BP	negative regulation of nuclear receptor-mediated glucocorticoid signaling pathway	7	0	1	1
BP	regulation of hepatocyte proliferation	15	0	1	1
BP	regulation of CD40 signaling pathway	6	0	1	1
BP	regulation of acrosomal vesicle exocytosis	3	0	1	1
BP	positive regulation of acrosomal vesicle exocytosis	2	0	1	1
BP	regulation of clathrin-dependent endocytosis	16	0	1	1
BP	negative regulation of reactive oxygen species metabolic process	39	0	1	1
BP	regulation of mesoderm development	6	0	1	1
BP	regulation of apoptotic cell clearance	10	0	1	1
BP	regulation of monocyte extravasation	6	0	1	1
BP	regulation of CD8-positive, alpha-beta cytotoxic T cell extravasation	2	0	1	1
BP	positive regulation of astrocyte chemotaxis	1	0	1	1
BP	positive regulation of interleukin-18-mediated signaling pathway	3	0	1	1
BP	positive regulation of endothelial cell chemotaxis to fibroblast growth factor	2	0	1	1
BP	regulation of T-helper 1 cell cytokine production	7	0	1	1
BP	positive regulation of T-helper 1 cell cytokine production	7	0	1	1
BP	regulation of interleukin-4-dependent isotype switching to IgE isotypes	1	0	1	1
BP	positive regulation of interleukin-4-dependent isotype switching to IgE isotypes	1	0	1	1
BP	positive regulation of DNA biosynthetic process	44	0	1	1
BP	positive regulation of platelet-derived growth factor receptor-beta signaling pathway	3	0	1	1
BP	regulation of early endosome to late endosome transport	17	0	1	1
BP	positive regulation of dendritic cell apoptotic process	4	0	1	1
BP	positive regulation of epithelial cell differentiation involved in kidney development	6	0	1	1
BP	positive regulation of stem cell differentiation	23	0	1	1
BP	negative regulation of peptidyl-lysine acetylation	2	0	1	1
BP	regulation of cytoplasmic translation	35	0	1	1
BP	positive regulation of cytoplasmic translation	17	0	1	1
BP	positive regulation of cellular senescence	16	0	1	1
BP	regulation of autophagosome assembly	46	0	1	1
BP	positive regulation of autophagosome assembly	22	0	1	1
BP	regulation of steroid hormone secretion	25	0	1	1
BP	regulation of corticosteroid hormone secretion	19	0	1	1
BP	regulation of skeletal muscle cell differentiation	23	0	1	1
BP	regulation of response to drug	16	0	1	1
BP	regulation of double-strand break repair via nonhomologous end joining	27	0	1	1
BP	positive regulation of double-strand break repair via nonhomologous end joining	16	0	1	1
BP	regulation of integrin-mediated signaling pathway	22	0	1	1
BP	regulation of tendon cell differentiation	2	0	1	1
BP	positive regulation of tendon cell differentiation	2	0	1	1
BP	reactive nitrogen species metabolic process	89	0	1	1
MF	mannan binding	2	0	1	1
BP	regulation of cellular response to hepatocyte growth factor stimulus	1	0	1	1
BP	negative regulation of cellular response to hepatocyte growth factor stimulus	1	0	1	1
BP	regulation of translational frameshifting	2	0	1	1
BP	negative regulation of translational frameshifting	2	0	1	1
BP	regulation of ATP biosynthetic process	19	0	1	1
BP	regulation of CD8-positive, alpha-beta T cell activation	19	0	1	1
BP	negative regulation of T cell activation via T cell receptor contact with antigen bound to MHC molecule on antigen presenting cell	3	0	1	1
BP	regulation of vasculogenesis	16	0	1	1
BP	positive regulation of extrinsic apoptotic signaling pathway	56	0	1	1
BP	positive regulation of cation channel activity	24	0	1	1
BP	negative regulation of caveolin-mediated endocytosis	2	0	1	1
BP	regulation of mitotic recombination	7	0	1	1
CC	nucleotide-excision repair factor 1 complex	3	0	1	1
CC	tRNA-intron endonuclease complex	4	0	1	1
MF	TFIIH-class transcription factor complex binding	3	0	1	1
BP	RNA polymerase I preinitiation complex assembly	9	0	1	1
BP	luteinization	12	0	1	1
BP	ectoderm formation	4	0	1	1
BP	lens placode formation	2	0	1	1
MF	IgM binding	6	0	1	1
BP	regulation of type IIa hypersensitivity	5	0	1	1
BP	inner cell mass cell fate commitment	3	0	1	1
BP	tRNA wobble position uridine thiolation	4	0	1	1
BP	follicular dendritic cell activation	3	0	1	1
BP	B cell antigen processing and presentation	2	0	1	1
BP	negative regulation of acute inflammatory response	12	0	1	1
BP	regulation of type II hypersensitivity	5	0	1	1
BP	hormonal regulation of the force of heart contraction	1	0	1	1
BP	cardiac chamber ballooning	1	0	1	1
BP	establishment of cell polarity involved in ameboidal cell migration	2	0	1	1
MF	N-acylsphingosine galactosyltransferase activity	1	0	1	1
MF	argininosuccinate lyase activity	1	0	1	1
MF	delta(3)-delta(2)-enoyl-CoA isomerase activity	4	0	1	1
MF	electron-transferring-flavoprotein dehydrogenase activity	2	0	1	1
MF	fatty acid synthase activity	1	0	1	1
MF	[acyl-carrier-protein] S-acetyltransferase activity	1	0	1	1
MF	ferredoxin-NADP+ reductase activity	1	0	1	1
MF	glucosamine-6-phosphate deaminase activity	2	0	1	1
MF	glutamate decarboxylase activity	2	0	1	1
MF	lipoprotein lipase activity	13	0	1	1
MF	ribonuclease A activity	4	0	1	1
MF	beta-glucuronidase activity	3	0	1	1
MF	Glc3Man9GlcNAc2 oligosaccharide glucosidase activity	1	0	1	1
MF	ubiquitin activating enzyme activity	2	0	1	1
MF	interleukin-1, type I, activating receptor activity	2	0	1	1
MF	endothelin receptor activity	2	0	1	1
MF	interleukin-6 receptor binding	7	0	1	1
MF	interleukin-9 receptor binding	1	0	1	1
MF	platelet-derived growth factor receptor binding	13	0	1	1
MF	L-tyrosine transmembrane transporter activity	1	0	1	1
MF	ATP transmembrane transporter activity	12	0	1	1
MF	D-glucose:sodium symporter activity	6	0	1	1
BP	glucosamine catabolic process	2	0	1	1
BP	N-acetylmannosamine metabolic process	1	0	1	1
BP	mitochondrial electron transport, ubiquinol to cytochrome c	12	0	1	1
BP	GMP catabolic process to guanine	1	0	1	1
BP	tRNA export from nucleus	3	0	1	1
BP	gamma-aminobutyrate shunt	2	0	1	1
BP	serotonin biosynthetic process from tryptophan	1	0	1	1
BP	pyruvate transport	7	0	1	1
BP	spindle assembly involved in female meiosis I	4	0	1	1
BP	meiosis II	2	0	1	1
BP	female meiosis II	2	0	1	1
BP	sensory organ boundary specification	1	0	1	1
MF	sarcosine oxidase activity	1	0	1	1
MF	protein tyrosine phosphatase activator activity	5	0	1	1
MF	peptidyl-dipeptidase activity	1	0	1	1
MF	succinyl-CoA:3-oxo-acid CoA-transferase activity	1	0	1	1
MF	tetracycline transmembrane transporter activity	1	0	1	1
MF	protoheme IX farnesyltransferase activity	1	0	1	1
MF	phosphatidylinositol transfer activity	11	0	1	1
MF	ferredoxin-[NAD(P)H] reductase activity	1	0	1	1
BP	cyclic nucleotide catabolic process	14	0	1	1
BP	menaquinone biosynthetic process	1	0	1	1
BP	10-formyltetrahydrofolate metabolic process	6	0	1	1
BP	cell tip growth	1	0	1	1
BP	formation of animal organ boundary	1	0	1	1
BP	negative regulation of platelet-derived growth factor receptor signaling pathway	14	0	1	1
BP	negative regulation of norepinephrine secretion	6	0	1	1
BP	negative regulation of cGMP-mediated signaling	6	0	1	1
BP	regulation of very-low-density lipoprotein particle remodeling	8	0	1	1
BP	positive regulation of peptidase activity	12	0	1	1
BP	positive regulation of Schwann cell differentiation	3	0	1	1
BP	smooth muscle hyperplasia	2	0	1	1
BP	skeletal myofibril assembly	9	0	1	1
MF	L-glutamine transmembrane transporter activity	8	0	1	1
MF	L-methionine transmembrane transporter activity	1	0	1	1
BP	histidine transport	2	0	1	1
BP	proline transport	11	0	1	1
BP	tetracycline transmembrane transport	1	0	1	1
MF	superoxide-generating NADPH oxidase activator activity	8	0	1	1
BP	muscle attachment	1	0	1	1
MF	activin receptor activity, type II	3	0	1	1
MF	oxidoreductase activity, acting on diphenols and related substances as donors	2	0	1	1
MF	ligase activity, forming carbon-carbon bonds	7	0	1	1
MF	N-acylsphingosine amidohydrolase activity	7	0	1	1
MF	methanethiol oxidase activity	1	0	1	1
BP	phthalate metabolic process	1	0	1	1
MF	(3R)-hydroxyacyl-[acyl-carrier-protein] dehydratase activity	1	0	1	1
BP	fourth ventricle development	2	0	1	1
BP	rhombomere formation	1	0	1	1
BP	rhombomere structural organization	1	0	1	1
BP	optic nerve formation	1	0	1	1
BP	rhombomere 3 structural organization	1	0	1	1
BP	rhombomere 3 formation	1	0	1	1
BP	rhombomere 5 morphogenesis	1	0	1	1
BP	rhombomere 5 structural organization	1	0	1	1
BP	rhombomere 5 formation	1	0	1	1
BP	cerebral cortex tangential migration	5	0	1	1
BP	directional guidance of interneurons involved in migration from the subpallium to the cortex	1	0	1	1
BP	chemorepulsion involved in interneuron migration from the subpallium to the cortex	1	0	1	1
MF	voltage-gated proton channel activity	1	0	1	1
MF	beta-2-microglobulin binding	8	0	1	1
BP	paranodal junction assembly	6	0	1	1
MF	phosphopantetheine binding	1	0	1	1
BP	oxylipin metabolic process	2	0	1	1
BP	oxylipin biosynthetic process	2	0	1	1
CC	Myb complex	2	0	1	1
MF	corticotropin hormone receptor binding	2	0	1	1
MF	type 5 melanocortin receptor binding	2	0	1	1
MF	somatostatin receptor binding	1	0	1	1
MF	short-chain fatty acid-CoA ligase activity	4	0	1	1
CC	phagolysosome	7	0	1	1
BP	detection of lipopolysaccharide	5	0	1	1
BP	regulation of cellular pH reduction	7	0	1	1
CC	CORVET complex	7	0	1	1
BP	cell proliferation in midbrain	8	0	1	1
BP	L-lysine catabolic process to acetyl-CoA via L-pipecolate	1	0	1	1
MF	aldehyde dehydrogenase (NADP+) activity	2	0	1	1
MF	endogalactosaminidase activity	1	0	1	1
BP	mitochondrial unfolded protein response	2	0	1	1
BP	respiratory chain complex II assembly	4	0	1	1
BP	mitochondrial respiratory chain complex II assembly	4	0	1	1
CC	integrin alphaL-beta2 complex	2	0	1	1
CC	integrin alphaM-beta2 complex	2	0	1	1
BP	negative regulation of dephosphorylation	6	0	1	1
BP	metanephric part of ureteric bud development	6	0	1	1
BP	proline transmembrane transport	9	0	1	1
BP	regulation of metanephros size	1	0	1	1
BP	cell migration involved in kidney development	6	0	1	1
CC	egg coat	5	0	1	1
BP	neural crest cell delamination	1	0	1	1
MF	leptin receptor activity	1	0	1	1
BP	pronephric nephron development	3	0	1	1
BP	MDA-5 signaling pathway	10	0	1	1
MF	sphingolipid delta-4 desaturase activity	2	0	1	1
BP	vitamin K biosynthetic process	1	0	1	1
BP	L-arginine biosynthetic process via ornithine	1	0	1	1
MF	ATP-dependent protein binding	7	0	1	1
CC	apoptosome	3	0	1	1
BP	pigment metabolic process involved in pigmentation	3	0	1	1
MF	methionine transmembrane transporter activity	1	0	1	1
MF	glucagon-like peptide 1 receptor activity	1	0	1	1
BP	protein localization to plasma membrane raft	5	0	1	1
BP	lipoprotein localization to membrane	1	0	1	1
MF	N-acetylglucosamine kinase activity	1	0	1	1
BP	positive regulation of striated muscle contraction	13	0	1	1	ACTN3
BP	guanine metabolic process	4	0	1	1
BP	2-oxobutyrate biosynthetic process	1	0	1	1
BP	lens placode formation involved in camera-type eye formation	2	0	1	1
CC	intracellular canaliculus	3	0	1	1
BP	regulation of follicle-stimulating hormone secretion	6	0	1	1
BP	positive regulation of follicle-stimulating hormone secretion	6	0	1	1
BP	regulation of hemoglobin biosynthetic process	8	0	1	1
MF	17-alpha,20-alpha-dihydroxypregn-4-en-3-one dehydrogenase [NAD(P)+] activity	2	0	1	1
MF	acetylalkylglycerol acetylhydrolase activity	1	0	1	1
BP	determination of dorsal/ventral asymmetry	10	0	1	1
BP	neuron fate determination	10	0	1	1
BP	positive regulation of hair follicle maturation	5	0	1	1
MF	L-pipecolate oxidase activity	1	0	1	1
MF	N-acetylglucosamine deacetylase activity	3	0	1	1
MF	nucleoside phosphotransferase activity	1	0	1	1
MF	propionate-CoA ligase activity	4	0	1	1
MF	protein-glutamine glutaminase activity	1	0	1	1
BP	voluntary musculoskeletal movement	6	0	1	1
BP	determination of affect	1	0	1	1
BP	nuclear membrane disassembly	15	0	1	1
MF	granulocyte colony-stimulating factor binding	1	0	1	1
MF	cholesterol sulfotransferase activity	2	0	1	1
BP	negative regulation of synaptic transmission, glutamatergic	10	0	1	1
MF	chondroitin hydrolase activity	1	0	1	1
BP	neuroblast delamination	1	0	1	1
BP	regulation of respiratory burst involved in inflammatory response	7	0	1	1
BP	type II pneumocyte differentiation	7	0	1	1
BP	diaphragm development	9	0	1	1
BP	mammary gland fat development	1	0	1	1
BP	regulation of meiosis I	6	0	1	1
BP	epithelial cell differentiation involved in salivary gland development	1	0	1	1
BP	epithelial cell maturation involved in salivary gland development	1	0	1	1
BP	lymphatic endothelial cell fate commitment	3	0	1	1
BP	response to fungicide	6	0	1	1
BP	olfactory bulb mitral cell layer development	2	0	1	1
BP	establishment of bipolar cell polarity	3	0	1	1
BP	taste bud development	1	0	1	1
BP	cornea development in camera-type eye	13	0	1	1
BP	optic chiasma development	1	0	1	1
BP	glycine secretion	1	0	1	1
BP	glycine secretion, neurotransmission	1	0	1	1
BP	response to caloric restriction	11	0	1	1
BP	telomeric DNA-containing double minutes formation	3	0	1	1
BP	meiosis II cell cycle process	2	0	1	1
BP	negative regulation of glucagon secretion	3	0	1	1
BP	natural killer cell apoptotic process	1	0	1	1
BP	regulation of natural killer cell apoptotic process	1	0	1	1
BP	seminal clot liquefaction	2	0	1	1
MF	lipoteichoic acid immune receptor activity	2	0	1	1
CC	U4/U6 snRNP	3	0	1	1
BP	establishment of protein localization to juxtaparanode region of axon	1	0	1	1
BP	cellular response to salt stress	14	0	1	1
MF	RING-like zinc finger domain binding	3	0	1	1
CC	pi-body	10	0	1	1
BP	mastication	4	0	1	1
BP	response to triacyl bacterial lipopeptide	3	0	1	1
BP	cellular response to triacyl bacterial lipopeptide	3	0	1	1
MF	chemokine (C-C motif) ligand 5 binding	2	0	1	1
BP	synchronous neurotransmitter secretion	1	0	1	1
BP	endocannabinoid signaling pathway	4	0	1	1
BP	mesenchymal stem cell maintenance involved in nephron morphogenesis	6	0	1	1
BP	mesonephric duct development	8	0	1	1
BP	ureter smooth muscle development	3	0	1	1
BP	ureter smooth muscle cell differentiation	3	0	1	1
BP	metanephric collecting duct development	10	0	1	1
BP	metanephric loop of Henle development	6	0	1	1
BP	response to intra-S DNA damage checkpoint signaling	4	0	1	1
BP	regulation of metanephric cap mesenchymal cell proliferation	1	0	1	1
BP	positive regulation of metanephric cap mesenchymal cell proliferation	1	0	1	1
BP	establishment of planar polarity involved in neural tube closure	3	0	1	1
BP	positive regulation of glomerulus development	4	0	1	1
BP	establishment of protein localization to endoplasmic reticulum membrane	3	0	1	1
BP	postsynaptic membrane assembly	7	0	1	1
CC	neurofibrillary tangle	5	0	1	1
CC	Gemini of Cajal bodies	11	0	1	1
CC	lumenal side of lysosomal membrane	2	0	1	1
BP	fast, calcium ion-dependent exocytosis of neurotransmitter	1	0	1	1
BP	global gene silencing by mRNA cleavage	3	0	1	1
BP	folate transmembrane transport	4	0	1	1
CC	extrinsic component of postsynaptic specialization membrane	4	0	1	1
BP	AMPA selective glutamate receptor signaling pathway	5	0	1	1
CC	extrinsic component of postsynaptic density membrane	4	0	1	1
BP	regulation of retrograde trans-synaptic signaling by endocanabinoid	3	0	1	1
BP	neurotransmitter receptor cycle	1	0	1	1
BP	postsynaptic neurotransmitter receptor cycle	1	0	1	1
MF	protein-L-histidine N-pros-methyltransferase activity	1	0	1	1
MF	peptide serotonyltransferase activity	1	0	1	1
MF	histone serotonyltransferase activity	1	0	1	1
MF	peptide dopaminyltransferase activity	1	0	1	1
MF	histone dopaminyltransferase activity	1	0	1	1
MF	peptide noradrenalinyltransferase activity	1	0	1	1
MF	peptide histaminyltransferase activity	1	0	1	1
BP	peptidyl-serine ADP-deribosylation	1	0	1	1
MF	ADP-ribosylserine hydrolase activity	1	0	1	1
MF	NAD+-protein-cysteine ADP-ribosyltransferase activity	6	0	1	1
BP	regulation of AIM2 inflammasome complex assembly	4	0	1	1
CC	postsynaptic Golgi apparatus	2	0	1	1
BP	amyloid-beta clearance by cellular catabolic process	8	0	1	1
MF	muramyl dipeptide kinase activity	1	0	1	1
BP	phospholipase C-activating endothelin receptor signaling pathway	1	0	1	1
MF	bile acid-gated sodium channel activity	1	0	1	1
CC	SKA complex	3	0	1	1
BP	negative regulation of oocyte maturation	4	0	1	1
BP	negative regulation of lymphocyte chemotaxis	3	0	1	1
BP	positive regulation of macrophage colony-stimulating factor signaling pathway	1	0	1	1
BP	positive regulation of retinal ganglion cell axon guidance	1	0	1	1
BP	regulation of attachment of mitotic spindle microtubules to kinetochore	10	0	1	1
BP	positive regulation of membrane hyperpolarization	2	0	1	1
BP	negative regulation of autophagosome assembly	12	0	1	1
BP	positive regulation of neurofibrillary tangle assembly	2	0	1	1
BP	response to glycoside	7	0	1	1
BP	protein localization to ciliary membrane	11	0	1	1
BP	positive regulation of IRE1-mediated unfolded protein response	8	0	1	1
BP	response to serotonin	3	0	1	1
BP	cellular response to serotonin	3	0	1	1
BP	regulation of retrograde protein transport, ER to cytosol	12	0	1	1
BP	positive regulation of protein catabolic process in the vacuole	6	0	1	1
BP	phosphatidylinositol 5-phosphate metabolic process	2	0	1	1
BP	negative regulation of somatic stem cell division	1	0	1	1
BP	positive regulation of acinar cell proliferation	1	0	1	1
BP	positive regulation of chaperone-mediated autophagy	1	0	1	1
BP	positive regulation of endothelial cell-matrix adhesion via fibronectin	7	0	1	1
BP	regulation of cell proliferation in midbrain	3	0	1	1
BP	protein localization to phagocytic vesicle	4	0	1	1
BP	activated CD8-positive, alpha-beta T cell apoptotic process	3	0	1	1
BP	regulation of activated CD8-positive, alpha-beta T cell apoptotic process	3	0	1	1
BP	regulation of dense core granule exocytosis	3	0	1	1
BP	regulation of ERBB3 signaling pathway	1	0	1	1
BP	positive regulation of ERBB3 signaling pathway	1	0	1	1
BP	regulation of endosome to plasma membrane protein transport	4	0	1	1
MF	SCF ubiquitin ligase complex binding	1	0	1	1
BP	regulation of protection from non-homologous end joining at telomere	3	0	1	1
BP	negative regulation of protection from non-homologous end joining at telomere	3	0	1	1
MF	IDP phosphatase activity	4	0	1	1
CC	spindle matrix	1	0	1	1
BP	gap junction-mediated intercellular transport	6	0	1	1
CC	terminal web	4	0	1	1
MF	adrenomedullin binding	2	0	1	1
BP	positive regulation of CD8-positive, alpha-beta T cell extravasation	2	0	1	1
BP	negative regulation of cAMP-dependent protein kinase activity	1	0	1	1
BP	regulation of optic nerve formation	1	0	1	1
BP	positive regulation of optic nerve formation	1	0	1	1
BP	negative regulation of early endosome to late endosome transport	1	0	1	1
BP	negative regulation of vasculogenesis	1	0	1	1
BP	maltose metabolic process	2	0	1	1
MF	acyl carrier activity	1	0	1	1
BP	ribosomal small subunit export from nucleus	8	0	1	1
BP	rDNA heterochromatin formation	7	0	1	1
CC	astral microtubule	10	0	1	1
BP	allantoin catabolic process	1	0	1	1
CC	THO complex	5	0	1	1
BP	generation of catalytic spliceosome for second transesterification step	2	0	1	1
BP	formation of quadruple SL/U4/U5/U6 snRNP	2	0	1	1
BP	mRNA trans splicing, via spliceosome	2	0	1	1
BP	spliceosomal complex disassembly	2	0	1	1
CC	THO complex part of transcription export complex	5	0	1	1
BP	small nucleolar ribonucleoprotein complex assembly	12	0	1	1
MF	inositol hexakisphosphate 6-kinase activity	1	0	1	1
CC	Hrd1p ubiquitin ligase ERAD-L complex	2	0	1	1
BP	mitochondrial RNA catabolic process	8	0	1	1
CC	voltage-gated sodium channel complex	14	0	1	1
MF	angiotensin receptor activity	3	0	1	1
BP	detection of yeast	1	0	1	1
MF	purine nucleoside binding	2	0	1	1
BP	exocyst assembly	1	0	1	1
BP	regulation of exocyst assembly	1	0	1	1
BP	thigmotaxis	4	0	1	1
BP	positive regulation of activation of membrane attack complex	2	0	1	1
BP	bile acid conjugation	1	0	1	1
BP	hepatocyte cell migration	1	0	1	1
BP	leukocyte chemotaxis involved in inflammatory response	8	0	1	1
BP	marginal zone B cell differentiation	8	0	1	1
BP	pre-B cell allelic exclusion	3	0	1	1
BP	T cell mediated cytotoxicity directed against tumor cell target	3	0	1	1
BP	chronic inflammatory response to antigenic stimulus	3	0	1	1
BP	T cell antigen processing and presentation	4	0	1	1
BP	prostaglandin production involved in inflammatory response	1	0	1	1
BP	positive regulation of antigen processing and presentation	10	0	1	1
BP	negative regulation of germinal center formation	2	0	1	1
BP	positive regulation of T cell anergy	5	0	1	1
BP	positive regulation of cellular extravasation	15	0	1	1
BP	positive regulation of natural killer cell mediated immune response to tumor cell	7	0	1	1
BP	regulation of chronic inflammatory response to antigenic stimulus	3	0	1	1
BP	positive regulation of lymphocyte anergy	5	0	1	1
BP	renal water transport	9	0	1	1
BP	muscular septum morphogenesis	5	0	1	1
BP	right ventricular compact myocardium morphogenesis	1	0	1	1
BP	apoptotic process involved in heart morphogenesis	6	0	1	1
BP	positive regulation of cilium movement	15	0	1	1
MF	AMP deaminase activity	3	0	1	1
MF	CDP-diacylglycerol-inositol 3-phosphatidyltransferase activity	1	0	1	1
MF	DNA topoisomerase activity	7	0	1	1
MF	quinone reductase (NADPH) activity	4	0	1	1
MF	RNA-directed DNA polymerase activity	7	0	1	1
MF	allantoicase activity	1	0	1	1
MF	ferroxidase activity	5	0	1	1
MF	formate-tetrahydrofolate ligase activity	2	0	1	1
MF	fumarate hydratase activity	1	0	1	1
MF	glucose-6-phosphatase activity	4	0	1	1
MF	glyceraldehyde-3-phosphate dehydrogenase (NAD+) (phosphorylating) activity	2	0	1	1
MF	inositol-1,4-bisphosphate 1-phosphatase activity	2	0	1	1
MF	L-lactate dehydrogenase (NAD+) activity	5	0	1	1
MF	mannose-6-phosphate isomerase activity	1	0	1	1
MF	nicotinate-nucleotide diphosphorylase (carboxylating) activity	1	0	1	1
MF	phosphodiesterase I activity	5	0	1	1
MF	alpha-L-fucosidase activity	2	0	1	1
MF	phosphatidylcholine-sterol O-acyltransferase activity	1	0	1	1
MF	3-phosphoinositide-dependent protein kinase activity	1	0	1	1
MF	D-xylulokinase activity	1	0	1	1
MF	angiotensin type II receptor activity	3	0	1	1
MF	granulocyte macrophage colony-stimulating factor receptor binding	1	0	1	1
MF	interleukin-12 receptor binding	5	0	1	1
MF	oncostatin-M receptor binding	1	0	1	1
MF	interleukin-1 receptor antagonist activity	3	0	1	1
MF	neurotrophin TRKB receptor binding	1	0	1	1
MF	neurotrophin TRKC receptor binding	1	0	1	1
MF	acetylcholine transmembrane transporter activity	4	0	1	1
MF	amino acid:proton symporter activity	6	0	1	1
MF	neutral L-amino acid:sodium symporter activity	8	0	1	1
CC	fibrinogen complex	8	0	1	1
CC	collagen type XV trimer	1	0	1	1
CC	collagen type XII trimer	1	0	1	1
CC	chromatin silencing complex	13	0	1	1
CC	TIM23 mitochondrial import inner membrane translocase complex	12	0	1	1
CC	aster	10	0	1	1
CC	mRNA cleavage stimulating factor complex	2	0	1	1
CC	potassium:proton exchanging ATPase complex	3	0	1	1
BP	xylulose catabolic process	1	0	1	1
BP	fumarate metabolic process	1	0	1	1
BP	glycerol biosynthetic process	5	0	1	1
BP	inosine catabolic process	2	0	1	1
BP	deoxyinosine catabolic process	2	0	1	1
BP	GTP biosynthetic process	11	0	1	1	NME2
BP	pyrimidine dimer repair	8	0	1	1
BP	cysteine metabolic process	11	0	1	1
BP	L-leucine metabolic process	9	0	1	1
BP	L-tyrosine catabolic process	6	0	1	1
BP	monoacylglycerol biosynthetic process	7	0	1	1
BP	phytosphingosine metabolic process	1	0	1	1
BP	androgen biosynthetic process	10	0	1	1
BP	riboflavin metabolic process	5	0	1	1
BP	ER overload response	11	0	1	1
BP	female meiosis I	13	0	1	1
BP	spermatid nucleus elongation	4	0	1	1
BP	insemination	12	0	1	1
BP	peptide pheromone maturation	1	0	1	1
BP	posterior midgut development	2	0	1	1
BP	ultradian rhythm	1	0	1	1
CC	cyclin/CDK positive transcription elongation factor complex	8	0	1	1
MF	axon guidance receptor activity	9	0	1	1
CC	gamma-tubulin small complex	1	0	1	1
BP	G2/MI transition of meiotic cell cycle	8	0	1	1
BP	adult feeding behavior	9	0	1	1
MF	sterol 12-alpha-hydroxylase activity	1	0	1	1
MF	arachidonate 11,12-epoxygenase activity	2	0	1	1
MF	4-hydroxybenzoate polyprenyltransferase activity	1	0	1	1
MF	phosphofructokinase activity	6	0	1	1
MF	[heparan sulfate]-glucosamine 3-sulfotransferase activity	7	0	1	1
MF	gamma-glutamyl carboxylase activity	1	0	1	1
MF	bile acid:sodium symporter activity	5	0	1	1
CC	proteasome regulatory particle, base subcomplex	11	0	1	1
MF	P-type proton-exporting transporter activity	3	0	1	1
BP	ether lipid biosynthetic process	12	0	1	1
BP	granzyme-mediated apoptotic signaling pathway	1	0	1	1
MF	UDP-N-acetylglucosamine 2-epimerase activity	1	0	1	1
MF	glycine C-acetyltransferase activity	1	0	1	1
MF	P-type potassium:proton transporter activity	3	0	1	1
BP	pyrimidine deoxyribonucleoside triphosphate catabolic process	2	0	1	1
BP	10-formyltetrahydrofolate biosynthetic process	2	0	1	1
BP	10-formyltetrahydrofolate catabolic process	3	0	1	1
BP	oligosaccharide catabolic process	15	0	1	1
MF	rRNA (cytosine-C5-)-methyltransferase activity	3	0	1	1
BP	response to water deprivation	5	0	1	1
BP	methylglyoxal metabolic process	6	0	1	1
BP	detection of UV	2	0	1	1
BP	response to abscisic acid	1	0	1	1
BP	abscisic acid-activated signaling pathway	1	0	1	1
BP	regulation of abscisic acid-activated signaling pathway	1	0	1	1
BP	positive regulation of abscisic acid-activated signaling pathway	1	0	1	1
BP	response to acetate	1	0	1	1
BP	regulation of proton transport	7	0	1	1
BP	proteasomal ubiquitin-independent protein catabolic process	4	0	1	1
BP	regulation of pyruvate decarboxylation to acetyl-CoA	7	0	1	1
BP	substance P catabolic process	3	0	1	1
BP	negative regulation of serotonin secretion	2	0	1	1
BP	regulation of the force of skeletal muscle contraction	2	0	1	1	ACTN3
CC	terminal cisterna lumen	1	0	1	1
BP	artery smooth muscle contraction	9	0	1	1
BP	vein smooth muscle contraction	4	0	1	1
BP	regulation of skeletal muscle contraction by chemo-mechanical energy conversion	2	0	1	1	ACTN3
MF	gamma-aminobutyric acid transmembrane transporter activity	8	0	1	1
MF	glycine transmembrane transporter activity	9	0	1	1
MF	guanine transmembrane transporter activity	4	0	1	1
MF	cystine:glutamate antiporter activity	1	0	1	1
MF	calcium:proton antiporter activity	2	0	1	1
MF	short-chain fatty acid transmembrane transporter activity	3	0	1	1
BP	guanine transport	4	0	1	1
BP	acetylcholine transport	9	0	1	1
BP	short-chain fatty acid transport	3	0	1	1
BP	short-chain fatty acid transmembrane transport	2	0	1	1
MF	mannosidase activity	15	0	1	1
MF	fucosidase activity	2	0	1	1
MF	hexosaminidase activity	15	0	1	1
BP	energy coupled proton transmembrane transport, against electrochemical gradient	1	0	1	1
BP	electron transport coupled proton transport	1	0	1	1
BP	type I hypersensitivity	3	0	1	1
BP	synaptic vesicle targeting	4	0	1	1
BP	monoterpenoid metabolic process	6	0	1	1
BP	diterpenoid catabolic process	4	0	1	1
BP	tetraterpenoid biosynthetic process	1	0	1	1
BP	carotenoid biosynthetic process	1	0	1	1
BP	xanthophyll biosynthetic process	1	0	1	1
MF	nickel cation binding	5	0	1	1
MF	AMP binding	12	0	1	1
MF	protein N-acetylglucosaminyltransferase activity	1	0	1	1
MF	alanyl aminopeptidase activity	2	0	1	1
MF	phosphatidylinositol-3,4,5-trisphosphate 3-phosphatase activity	6	0	1	1
MF	tRNA-uridine aminocarboxypropyltransferase activity	2	0	1	1
MF	rRNA (uridine) methyltransferase activity	4	0	1	1	MRM2
MF	oxidoreductase activity, acting on paired donors, with oxidation of a pair of donors resulting in the reduction of molecular oxygen to two molecules of water	10	0	1	1
MF	oxidoreductase activity, acting on metal ions, oxygen as acceptor	5	0	1	1
MF	aldehyde-lyase activity	9	0	1	1
MF	carbon-nitrogen lyase activity	12	0	1	1
MF	DNA endonuclease activity, producing 5'-phosphomonoesters	11	0	1	1
CC	intracellular cyclic nucleotide activated cation channel complex	5	0	1	1
MF	4-galactosyl-N-acetylglucosaminide 3-alpha-L-fucosyltransferase activity	6	0	1	1
CC	Golgi transport complex	10	0	1	1
BP	nucleologenesis	2	0	1	1
MF	sodium:dicarboxylate symporter activity	3	0	1	1
BP	peptidyl-lysine hydroxylation	8	0	1	1
BP	N-terminal peptidyl-aspartic acid acetylation	1	0	1	1
BP	N-terminal peptidyl-glutamine acetylation	1	0	1	1
BP	N-terminal peptidyl-methionine acetylation	1	0	1	1
BP	N-terminal peptidyl-glutamic acid acetylation	1	0	1	1
BP	peptidyl-aspartic acid modification	1	0	1	1
BP	internal peptidyl-lysine acetylation	8	0	1	1
MF	4-nitrophenol 2-monooxygenase activity	1	0	1	1
MF	alkane 1-monooxygenase activity	5	0	1	1
MF	3-hydroxyacyl-CoA dehydratase activity	9	0	1	1
BP	benzoate metabolic process	1	0	1	1
BP	carbon tetrachloride metabolic process	1	0	1	1
BP	benzene metabolic process	1	0	1	1
BP	4-nitrophenol metabolic process	1	0	1	1
BP	viral genome packaging	2	0	1	1
BP	viral RNA genome packaging	2	0	1	1
MF	aminobutyraldehyde dehydrogenase (NAD+) activity	2	0	1	1
BP	mannose catabolic process	1	0	1	1
BP	pentose metabolic process	10	0	1	1
BP	alditol biosynthetic process	5	0	1	1
BP	L-glutamate catabolic process to aspartate	2	0	1	1
BP	catechol-containing compound catabolic process	9	0	1	1
MF	NEDD8 transferase activity	6	0	1	1
MF	interleukin-10 binding	1	0	1	1
BP	prechordal plate formation	1	0	1	1
BP	midbrain-hindbrain boundary initiation	1	0	1	1
BP	cerebellum maturation	3	0	1	1
BP	facial nerve structural organization	8	0	1	1
BP	vestibulocochlear nerve structural organization	2	0	1	1
BP	cerebellar granular layer formation	6	0	1	1
BP	cerebellar cortex maturation	3	0	1	1
BP	cerebellar granule cell differentiation	6	0	1	1
BP	cochlear nucleus development	3	0	1	1
BP	branchiomotor neuron axon guidance	6	0	1	1
BP	actin modification	3	0	1	1
BP	heparan sulfate proteoglycan catabolic process	9	0	1	1
BP	regulation of complement activation, classical pathway	8	0	1	1
BP	nuclear migration along microtubule	5	0	1	1
CC	preribosome, small subunit precursor	14	0	1	1
BP	germ-line stem cell population maintenance	4	0	1	1
CC	smooth endoplasmic reticulum membrane	8	0	1	1
BP	astral microtubule nucleation	1	0	1	1
MF	Tat protein binding	10	0	1	1
BP	nuclear migration along microfilament	2	0	1	1
BP	peptide modification	5	0	1	1
CC	endoplasmic reticulum Sec complex	2	0	1	1
CC	Rad17 RFC-like complex	1	0	1	1
BP	slow-twitch skeletal muscle fiber contraction	2	0	1	1
CC	Cul5-RING ubiquitin ligase complex	14	0	1	1
MF	opioid receptor binding	7	0	1	1
MF	CXCR4 chemokine receptor binding	1	0	1	1
MF	CCR4 chemokine receptor binding	1	0	1	1
MF	D1 dopamine receptor binding	7	0	1	1
MF	taste receptor binding	1	0	1	1
BP	positive regulation of fatty acid beta-oxidation	9	0	1	1
BP	positive regulation of translation in response to stress	6	0	1	1
BP	regulation of endodeoxyribonuclease activity	7	0	1	1
BP	negative regulation of deoxyribonuclease activity	2	0	1	1
MF	acrosin binding	5	0	1	1
BP	negative regulation of synaptic transmission, cholinergic	1	0	1	1
BP	activation of store-operated calcium channel activity	5	0	1	1
BP	regulation of nucleoside transport	2	0	1	1
BP	regulation of aldosterone metabolic process	8	0	1	1
BP	regulation of aldosterone biosynthetic process	8	0	1	1
BP	otolith morphogenesis	6	0	1	1
BP	detection of molecule of fungal origin	1	0	1	1
MF	pyrimidine deoxyribonucleotide binding	2	0	1	1
BP	response to vitamin K	4	0	1	1
BP	positive regulation of interleukin-16 production	1	0	1	1
BP	positive regulation of neurotrophin production	1	0	1	1
MF	sterol sensor activity	1	0	1	1
BP	keratinocyte activation	2	0	1	1
BP	directional locomotion	3	0	1	1
BP	immunoglobulin V(D)J recombination	8	0	1	1
CC	proton-transporting V-type ATPase, V0 domain	11	0	1	1
BP	mast cell secretory granule organization	2	0	1	1
BP	response to vitamin B3	2	0	1	1
MF	N-acetylgalactosamine kinase activity	1	0	1	1
BP	negative regulation of NAD(P)H oxidase activity	1	0	1	1
MF	ribonuclease T2 activity	1	0	1	1
MF	cis-stilbene-oxide hydrolase activity	1	0	1	1
BP	quinolinate catabolic process	1	0	1	1
MF	short-chain carboxylesterase activity	6	0	1	1
BP	regulation of glial cell apoptotic process	11	0	1	1
BP	early endosome to Golgi transport	13	0	1	1
CC	proteasome storage granule	2	0	1	1
BP	cortisol biosynthetic process	12	0	1	1
BP	retinoic acid catabolic process	4	0	1	1
BP	positive regulation of iron ion transport	3	0	1	1
BP	positive regulation of iron ion transmembrane transport	3	0	1	1
MF	iron chaperone activity	3	0	1	1
MF	protein-arginine omega-N asymmetric methyltransferase activity	7	0	1	1
BP	peptidyl-arginine N-methylation	2	0	1	1
MF	UDP-xylosyltransferase activity	11	0	1	1
MF	G protein-coupled glutamate receptor binding	10	0	1	1
MF	ethanol binding	2	0	1	1
BP	phosphate ion transmembrane transport	14	0	1	1
BP	regulation of leukotriene production involved in inflammatory response	1	0	1	1
BP	positive regulation of leukotriene production involved in inflammatory response	1	0	1	1
BP	protein K29-linked ubiquitination	12	0	1	1
MF	ganglioside binding	5	0	1	1
BP	protein deglutamylation	6	0	1	1
BP	protein side chain deglutamylation	6	0	1	1
BP	renal D-glucose absorption	3	0	1	1
BP	chemokine (C-C motif) ligand 5 signaling pathway	1	0	1	1
BP	intraciliary transport involved in cilium assembly	7	0	1	1
BP	positive regulation of metanephric mesenchymal cell migration by platelet-derived growth factor receptor-beta signaling pathway	3	0	1	1
MF	Krueppel-associated box domain binding	2	0	1	1
BP	descending aorta development	1	0	1	1
BP	detection of muscle stretch	7	0	1	1
BP	cellular response to erythropoietin	12	0	1	1
BP	medium-chain fatty-acyl-CoA metabolic process	6	0	1	1
BP	fatty-acyl-CoA catabolic process	5	0	1	1
BP	protein localization to nuclear inner membrane	3	0	1	1
BP	ameloblast differentiation	8	0	1	1
BP	embryonic heart tube elongation	1	0	1	1
MF	CMP kinase activity	4	0	1	1
BP	intrinsic apoptotic signaling pathway in response to hydrogen peroxide	11	0	1	1
MF	nitric-oxide synthase inhibitor activity	3	0	1	1
CC	UFD1-NPL4 complex	2	0	1	1
MF	prosaposin receptor activity	2	0	1	1
MF	activin receptor antagonist activity	1	0	1	1
BP	ERBB2-ERBB4 signaling pathway	5	0	1	1
CC	ERBB3:ERBB2 complex	2	0	1	1
BP	interleukin-17A-mediated signaling pathway	7	0	1	1
BP	nuclear receptor-mediated bile acid signaling pathway	2	0	1	1
MF	bile acid nuclear receptor activity	2	0	1	1
BP	halogenated hydrocarbon metabolic process	1	0	1	1
MF	dolichyl pyrophosphate Man9GlcNAc2 alpha-1,3-glucosyltransferase activity	1	0	1	1
MF	xylosyltransferase activity	11	0	1	1
MF	MHC class II protein binding	6	0	1	1
BP	negative regulation of circadian sleep/wake cycle, sleep	4	0	1	1
BP	fat-soluble vitamin catabolic process	14	0	1	1
BP	dopamine catabolic process	9	0	1	1
BP	catecholamine catabolic process	9	0	1	1
CC	insulin-like growth factor binary complex	1	0	1	1
CC	chylomicron	13	0	1	1
BP	D-xylose metabolic process	4	0	1	1
MF	Wnt receptor activity	15	0	1	1
BP	otic placode formation	1	0	1	1
BP	hindgut contraction	2	0	1	1
BP	regulation of hindgut contraction	2	0	1	1
CC	lateral loop	4	0	1	1
MF	CTPase activity	5	0	1	1
BP	negative regulation of memory T cell differentiation	2	0	1	1
BP	maintenance of DNA repeat elements	6	0	1	1
MF	glyceraldehyde-3-phosphate dehydrogenase [NAD(P)+] (phosphorylating) activity	2	0	1	1
BP	host-mediated suppression of viral transcription	13	0	1	1
MF	histone H3K23 acetyltransferase activity	1	0	1	1
MF	histone H3K4 acetyltransferase activity	1	0	1	1
MF	histone H3K27 acetyltransferase activity	2	0	1	1
CC	translation initiation ternary complex	1	0	1	1
BP	macropinocytosis	10	0	1	1
MF	small protein activating enzyme binding	5	0	1	1
MF	GTP cyclohydrolase binding	1	0	1	1
CC	nuclear pore central transport channel	5	0	1	1
MF	ACP phosphopantetheine attachment site binding	1	0	1	1
BP	tooth eruption	5	0	1	1
BP	host-mediated perturbation of viral RNA genome replication	5	0	1	1
BP	biological phase	9	0	1	1
BP	hair cycle phase	9	0	1	1
BP	DNA replication proofreading	3	0	1	1
CC	mitochondrial degradosome	2	0	1	1
BP	regulation of circadian sleep/wake cycle, non-REM sleep	7	0	1	1
CC	pyruvate dehydrogenase (lipoamide) phosphatase complex	2	0	1	1
CC	pyruvate dehydrogenase complex	7	0	1	1
BP	mRNA trans splicing, SL addition	2	0	1	1
BP	positive regulation of bone resorption	15	0	1	1
BP	positive regulation of translational elongation	4	0	1	1
BP	regulation of female receptivity	8	0	1	1
BP	positive regulation of transcription by glucose	5	0	1	1
BP	deoxyinosine metabolic process	2	0	1	1
BP	pyrimidine nucleoside biosynthetic process	7	0	1	1
BP	glyceraldehyde-3-phosphate biosynthetic process	4	0	1	1
BP	glycerol-3-phosphate catabolic process	2	0	1	1
BP	glycolate catabolic process	1	0	1	1
BP	dihydrofolate metabolic process	3	0	1	1
BP	glycerol ether biosynthetic process	12	0	1	1
BP	response to DDT	1	0	1	1
BP	lactic acid secretion	1	0	1	1
BP	negative regulation by virus of viral protein levels in host cell	2	0	1	1
MF	chemokine receptor antagonist activity	1	0	1	1
BP	isoprenoid transport	4	0	1	1
BP	terpenoid transport	4	0	1	1
BP	quinolinate metabolic process	6	0	1	1
MF	metal chelating activity	1	0	1	1
MF	oxidoreductase activity, acting on X-H and Y-H to form an X-Y bond	4	0	1	1
MF	betaine-homocysteine S-methyltransferase activity	1	0	1	1
MF	N-acetylneuraminate 9-O-acetyltransferase activity	1	0	1	1
MF	deoxynucleoside phosphate kinase activity, ATP as phosphate donor	8	0	1	1
MF	acylglycerol kinase activity	1	0	1	1
MF	adenosine-phosphate deaminase activity	3	0	1	1
MF	alpha-amino-acid esterase activity	1	0	1	1
MF	galactolipase activity	1	0	1	1
MF	cholate-CoA ligase activity	2	0	1	1
MF	glycine N-benzoyltransferase activity	1	0	1	1
MF	glycine N-choloyltransferase activity	1	0	1	1
MF	glyoxylate oxidase activity	1	0	1	1
BP	heme O metabolic process	9	0	1	1
BP	heme O biosynthetic process	9	0	1	1
MF	CXCR3 chemokine receptor binding	5	0	1	1
MF	3'-flap endonuclease activity	1	0	1	1
BP	negative regulation of isotype switching to IgE isotypes	2	0	1	1
BP	paraxial mesoderm morphogenesis	11	0	1	1
MF	nerve growth factor binding	5	0	1	1
MF	Roundabout binding	6	0	1	1
BP	regulation of pinocytosis	12	0	1	1
BP	establishment of anatomical structure orientation	2	0	1	1
BP	myoblast fate commitment	6	0	1	1
BP	negative regulation of sprouting of injured axon	2	0	1	1
BP	negative regulation of axon extension involved in regeneration	2	0	1	1
BP	sarcomerogenesis	3	0	1	1
BP	regulation of hair follicle maturation	9	0	1	1
BP	stem cell fate commitment	10	0	1	1
BP	homeostasis of number of retina cells	3	0	1	1
BP	peripheral nervous system neuron axonogenesis	4	0	1	1
MF	rhodopsin kinase activity	3	0	1	1
MF	sugar-terminal-phosphatase activity	4	0	1	1
MF	icosatetraenoic acid binding	8	0	1	1
MF	glutamate-tRNA(Gln) ligase activity	1	0	1	1
MF	Delta14-sterol reductase activity	2	0	1	1
BP	regulation of homocysteine metabolic process	1	0	1	1
BP	sensory perception of touch	6	0	1	1
MF	prosthetic group binding	1	0	1	1
BP	negative regulation of mitochondrial calcium ion concentration	3	0	1	1
BP	regulation of norepinephrine uptake	2	0	1	1
BP	acetylcholine uptake	3	0	1	1
BP	actin filament uncapping	2	0	1	1
BP	meiotic sister chromatid cohesion, centromeric	4	0	1	1
BP	short-chain fatty acid biosynthetic process	4	0	1	1
BP	regulation of cardioblast differentiation	5	0	1	1
BP	amino acid neurotransmitter reuptake	10	0	1	1
MF	UDP-N-acetylgalactosamine diphosphorylase activity	1	0	1	1
BP	imidazole-containing compound metabolic process	12	0	1	1
MF	very long-chain fatty acyl-CoA hydrolase activity	1	0	1	1
MF	all-trans-retinyl-palmitate hydrolase, 11-cis retinol forming activity	1	0	1	1
MF	all-trans-retinyl-ester hydrolase, 11-cis retinol forming activity	1	0	1	1
BP	L-proline biosynthetic process	6	0	1	1
BP	convergent extension involved in organogenesis	6	0	1	1
CC	neurofilament cytoskeleton	2	0	1	1
BP	positive regulation of epithelial cell proliferation involved in wound healing	10	0	1	1
BP	corticotropin hormone secreting cell differentiation	3	0	1	1
MF	brain-derived neurotrophic factor receptor activity	1	0	1	1
BP	female mating behavior	9	0	1	1
BP	lens induction in camera-type eye	4	0	1	1
BP	negative regulation of cell growth involved in contact inhibition	1	0	1	1
BP	regulation of N-terminal protein palmitoylation	1	0	1	1
BP	negative regulation of N-terminal protein palmitoylation	1	0	1	1
MF	GTP cyclohydrolase I regulator activity	1	0	1	1
BP	regulation of elastin catabolic process	2	0	1	1
BP	negative regulation of response to type II interferon	8	0	1	1
BP	negative regulation of type II interferon-mediated signaling pathway	8	0	1	1
BP	positive regulation of mast cell differentiation	2	0	1	1
BP	cortical granule exocytosis	2	0	1	1
BP	trachea cartilage development	7	0	1	1
BP	mammary gland branching involved in pregnancy	6	0	1	1
BP	regulation of apoptosis involved in tissue homeostasis	1	0	1	1
BP	cardiac cell fate specification	3	0	1	1
BP	positive regulation of prostaglandin secretion involved in immune response	1	0	1	1
BP	branching involved in pancreas morphogenesis	1	0	1	1
BP	endoplasmic reticulum polarization	1	0	1	1
BP	endocardial cushion cell differentiation	2	0	1	1
BP	gamma-aminobutyric acid secretion, neurotransmission	2	0	1	1
BP	ganglion morphogenesis	2	0	1	1
BP	actin filament bundle retrograde transport	1	0	1	1
BP	mannose to fructose-6-phosphate catabolic process	1	0	1	1
MF	ubiquitin-modified histone reader activity	9	0	1	1
BP	Golgi lumen acidification	10	0	1	1
MF	glutathione specific gamma-glutamylcyclotransferase activity	2	0	1	1
MF	D-loop DNA binding	5	0	1	1
MF	all-trans retinoic acid 18-hydroxylase activity	3	0	1	1
BP	positive regulation of glucagon secretion	2	0	1	1
BP	negative regulation of interleukin-6-mediated signaling pathway	9	0	1	1
CC	DRM complex	1	0	1	1
BP	activated T cell autonomous cell death	1	0	1	1
BP	regulation of activated T cell autonomous cell death	1	0	1	1
BP	positive regulation of activated T cell autonomous cell death	1	0	1	1
BP	cornification	9	0	1	1
BP	Harderian gland development	4	0	1	1
MF	NADP+ binding	4	0	1	1
BP	carbamoyl phosphate metabolic process	1	0	1	1
BP	carbamoyl phosphate biosynthetic process	1	0	1	1
BP	nucleotide-binding oligomerization domain containing 1 signaling pathway	8	0	1	1
BP	vitamin D receptor signaling pathway	15	0	1	1
MF	cytidylyltransferase activity	8	0	1	1
BP	actin filament bundle distribution	1	0	1	1
CC	FHF complex	5	0	1	1
CC	inner mucus layer	1	0	1	1
CC	outer mucus layer	1	0	1	1
CC	BMP receptor complex	4	0	1	1
MF	protein-glutamic acid ligase activity	10	0	1	1
MF	tubulin-glutamic acid ligase activity	10	0	1	1
BP	negative regulation of glycogen metabolic process	12	0	1	1
BP	UV-damage excision repair	12	0	1	1
BP	neutrophil-mediated killing of symbiont cell	15	0	1	1
BP	regulation of neutrophil mediated cytotoxicity	6	0	1	1
CC	post-spliceosomal complex	2	0	1	1
BP	response to interleukin-11	1	0	1	1
BP	cellular response to abscisic acid stimulus	1	0	1	1
BP	cellular response to peptidoglycan	7	0	1	1
BP	'de novo' L-methionine biosynthetic process	1	0	1	1
BP	cellular response to lead ion	3	0	1	1
BP	cellular response to vitamin K	1	0	1	1
BP	cellular response to morphine	3	0	1	1
BP	cellular response to isoquinoline alkaloid	3	0	1	1
BP	hair follicle cell proliferation	2	0	1	1
BP	cellular response to interleukin-11	1	0	1	1
BP	cellular response to genistein	2	0	1	1
BP	cellular response to hydroxyisoflavone	2	0	1	1
BP	cellular response to heparin	3	0	1	1
BP	response to mycophenolic acid	2	0	1	1
BP	cellular response to mycophenolic acid	2	0	1	1
BP	CAAX-box protein processing	2	0	1	1
BP	phytosphingosine biosynthetic process	1	0	1	1
MF	icosanoid transmembrane transporter activity	13	0	1	1
BP	detoxification of arsenic-containing substance	1	0	1	1
BP	intermediate-density lipoprotein particle clearance	1	0	1	1
BP	kidney rudiment formation	3	0	1	1
BP	inner medullary collecting duct development	2	0	1	1
BP	regulation of glomerular mesangial cell proliferation	11	0	1	1
BP	negative regulation of metanephros development	1	0	1	1
BP	metanephric proximal tubule development	5	0	1	1
BP	pattern specification involved in metanephros development	4	0	1	1
BP	metanephric nephron tubule morphogenesis	8	0	1	1
BP	metanephric renal vesicle morphogenesis	13	0	1	1
CC	MSL complex	4	0	1	1
MF	peroxynitrite reductase activity	1	0	1	1
CC	endothelial microparticle	2	0	1	1
CC	box H/ACA RNP complex	7	0	1	1
BP	response to dithiothreitol	1	0	1	1
BP	cellular response to leptomycin B	1	0	1	1
BP	cardiac muscle cell-cardiac muscle cell adhesion	7	0	1	1
MF	protein binding involved in heterotypic cell-cell adhesion	12	0	1	1
BP	phospholipase C-activating angiotensin-activated signaling pathway	3	0	1	1
BP	angiotensin-activated signaling pathway involved in heart process	2	0	1	1
BP	positive regulation of protein kinase C signaling	3	0	1	1
BP	positive regulation of extracellular matrix disassembly	11	0	1	1
BP	regulation of high-density lipoprotein particle assembly	4	0	1	1
BP	negative regulation of establishment of blood-brain barrier	1	0	1	1
BP	positive regulation of fibroblast growth factor production	4	0	1	1
BP	prostaglandin secretion involved in immune response	1	0	1	1
BP	negative regulation of secretion of lysosomal enzymes	1	0	1	1
BP	oxidative stress-induced premature senescence	4	0	1	1
BP	acinar cell differentiation	5	0	1	1
BP	intracellular aspartate homeostasis	1	0	1	1
CC	NoRC complex	2	0	1	1
BP	microglial cell mediated cytotoxicity	5	0	1	1
BP	cellular response to very-low-density lipoprotein particle stimulus	1	0	1	1
CC	MPP7-DLG1-LIN7 complex	5	0	1	1
BP	L-kynurenine metabolic process	5	0	1	1
BP	neuroligin clustering involved in postsynaptic membrane assembly	3	0	1	1
CC	cyclin A1-CDK2 complex	2	0	1	1
CC	centralspindlin complex	3	0	1	1
MF	mitochondrial ribosome binding	9	0	1	1
MF	MDM2/MDM4 family protein binding	12	0	1	1
BP	hypoxia-inducible factor-1alpha signaling pathway	6	0	1	1
MF	collagen binding involved in cell-matrix adhesion	5	0	1	1
CC	interstitial hexagonal collagen network	3	0	1	1
CC	dopaminergic synapse	15	0	1	1
MF	nitrite reductase activity	8	0	1	1
CC	presynaptic endosome	10	0	1	1
BP	anterograde dendritic transport of neurotransmitter receptor complex	7	0	1	1
CC	serotonergic synapse	2	0	1	1
BP	zinc ion import into synaptic vesicle	2	0	1	1
MF	voltage-gated calcium channel activity involved in regulation of cytosolic calcium levels	3	0	1	1
BP	postsynapse to nucleus signaling pathway	7	0	1	1
MF	voltage-gated calcium channel activity involved in regulation of presynaptic cytosolic calcium levels	3	0	1	1
MF	estrogen 2-hydroxylase activity	9	0	1	1
MF	L-2-hydroxycarboxylate dehydrogenase (NAD+) activity	5	0	1	1
MF	sphingolipid C4-monooxygenase activity	1	0	1	1
BP	regulation of inflammatory response to wounding	13	0	1	1
BP	glial cell projection elongation	3	0	1	1
MF	lipid sensor activity	1	0	1	1
BP	positive regulation of cardiac muscle myoblast proliferation	3	0	1	1
BP	intestinal motility	3	0	1	1
MF	sulfatide binding	6	0	1	1
CC	rod photoreceptor disc membrane	1	0	1	1
BP	regulation of blastocyst development	4	0	1	1
BP	positive regulation of lipoprotein transport	4	0	1	1
MF	acetaldehyde dehydrogenase (NAD+) activity	2	0	1	1
BP	interleukin-10-mediated signaling pathway	11	0	1	1
MF	histone H3K27ac reader activity	3	0	1	1
CC	solid phase of basement membrane	1	0	1	1
CC	collagenous component of basement membrane	1	0	1	1
CC	multiplexin collagen trimer	1	0	1	1
MF	L-lactate dehydrogenase activity	5	0	1	1
BP	regulation of translation at postsynapse	4	0	1	1
MF	N-retinylidene-phosphatidylethanolamine flippase activity	1	0	1	1
MF	phosphopantetheine-dependent carrier activity	1	0	1	1
BP	GCN2-mediated signaling	4	0	1	1
BP	regulation of reticulophagy	4	0	1	1
MF	UDP-D-xylose:beta-D-glucoside alpha-1,3-D-xylosyltransferase activity	2	0	1	1
MF	histone H3K36me2/H3K36me3 demethylase activity	1	0	1	1
MF	histone chaperone activity	14	0	1	1
MF	NAD-dependent protein demyristoylase activity	2	0	1	1
MF	NAD-dependent protein depalmitoylase activity	2	0	1	1
MF	lactoperoxidase activity	4	0	1	1
MF	miRNA inhibitor activity via base-pairing	2	0	1	1
BP	L-kynurenine transmembrane transport	1	0	1	1
MF	L-kynurenine transmembrane transporter activity	1	0	1	1
MF	histone H4K20 trimethyltransferase activity	1	0	1	1
MF	protein serine pyrophosphorylase activity	1	0	1	1
CC	cerebellar climbing fiber to Purkinje cell synapse	9	0	1	1
BP	negative regulation of monocyte activation	3	0	1	1
BP	regulation of transport across blood-brain barrier	1	0	1	1
BP	positive regulation of transport across blood-brain barrier	1	0	1	1
BP	negative regulation of transport across blood-brain barrier	1	0	1	1
MF	endoplasmic reticulum-plasma membrane adaptor activity	1	0	1	1
BP	negative regulation of transcription initiation-coupled chromatin remodeling	3	0	1	1
BP	transcription pausing by RNA polymerase II	5	0	1	1
BP	negative regulation of execution phase of apoptosis	8	0	1	1
BP	regulation of metanephric mesenchymal cell migration by platelet-derived growth factor receptor-beta signaling pathway	3	0	1	1
BP	positive regulation of cytoplasmic translational elongation	1	0	1	1
BP	negative regulation of CD4-positive, alpha-beta T cell costimulation	1	0	1	1
BP	regulation of engulfment of apoptotic cell	3	0	1	1
BP	primary amino compound biosynthetic process	7	0	1	1
BP	regulation of heart looping	2	0	1	1
BP	negative regulation of double-strand break repair via single-strand annealing	1	0	1	1
BP	response to leptomycin B	1	0	1	1
BP	acetate ester transport	9	0	1	1
MF	acetate ester transmembrane transporter activity	4	0	1	1
BP	negative regulation of voltage-gated calcium channel activity	6	0	1	1
BP	regulation of response to alcohol	1	0	1	1
BP	regulation of cysteine metabolic process	1	0	1	1
BP	positive regulation of anion channel activity	2	0	1	1
BP	negative regulation of postsynaptic membrane organization	1	0	1	1
MF	leptomycin B binding	1	0	1	1
BP	benzoyl-CoA metabolic process	1	0	1	1
BP	beta-glucoside catabolic process	2	0	1	1
BP	zeaxanthin biosynthetic process	1	0	1	1
BP	negative regulation of cellular respiration	10	0	1	1	ACTN3
BP	regulation of anterograde dense core granule transport	2	0	1	1
BP	positive regulation of anterograde dense core granule transport	2	0	1	1
BP	response to ketamine	2	0	1	1
BP	regulation of hypoxia-inducible factor-1alpha signaling pathway	3	0	1	1
BP	regulation of erythrocyte apoptotic process	1	0	1	1
BP	negative regulation of erythrocyte apoptotic process	1	0	1	1
BP	regulation of apoptotic DNA fragmentation	10	0	1	1
BP	heterotrimeric G-protein complex assembly	1	0	1	1
BP	negative regulation of neutrophil migration	5	0	1	1
BP	tertiary alcohol biosynthetic process	12	0	1	1
BP	positive regulation of skeletal muscle fiber differentiation	3	0	1	1
BP	protein localization to spindle microtubule	2	0	1	1
MF	metalloendopeptidase activity involved in amyloid precursor protein catabolic process	4	0	1	1
BP	positive regulation of ER to Golgi vesicle-mediated transport	4	0	1	1
BP	regulation of protein localization to early endosome	9	0	1	1
BP	positive regulation of protein localization to early endosome	9	0	1	1
BP	negative regulation of phospholipid efflux	1	0	1	1
BP	regulation of lipid transport across blood-brain barrier	1	0	1	1
BP	negative regulation of lipid transport across blood-brain barrier	1	0	1	1
BP	positive regulation of lipid transport across blood-brain barrier	1	0	1	1
BP	negative regulation of protein K48-linked deubiquitination	2	0	1	1
BP	regulation of mitochondrial transcription	11	0	1	1
BP	regulation of dopamine biosynthetic process	4	0	1	1
BP	negative regulation of leukocyte tethering or rolling	4	0	1	1
BP	facioacoustic ganglion development	2	0	1	1
BP	regulation of homophilic cell adhesion	2	0	1	1
BP	cellular response to dehydroepiandrosterone	1	0	1	1
BP	cytochrome c metabolic process	1	0	1	1
BP	regulation of DNA catabolic process	10	0	1	1
BP	guanine transmembrane transport	4	0	1	1
BP	negative regulation of centriole elongation	2	0	1	1
BP	regulation of viral budding via host ESCRT complex	3	0	1	1
BP	positive regulation of viral budding via host ESCRT complex	3	0	1	1
BP	regulation of glutathione biosynthetic process	2	0	1	1
BP	negative regulation of miRNA processing	8	0	1	1
BP	regulation of interleukin-17-mediated signaling pathway	5	0	1	1
BP	regulation of TORC2 signaling	11	0	1	1
BP	positive regulation of anion transmembrane transport	2	0	1	1
BP	response to Thyroglobulin triiodothyronine	5	0	1	1
BP	positive regulation of cholesterol import	1	0	1	1
BP	regulation of microglial cell mediated cytotoxicity	5	0	1	1
BP	L-proline import across plasma membrane	3	0	1	1
BP	regulation of error-prone translesion synthesis	1	0	1	1
BP	positive regulation of error-prone translesion synthesis	1	0	1	1
BP	regulation of t-circle formation	5	0	1	1
BP	positive regulation of iron ion import across plasma membrane	3	0	1	1
BP	L-proline transmembrane transport	3	0	1	1
BP	cellular response to wortmannin	1	0	1	1
BP	positive regulation of cytoplasmic translational initiation	6	0	1	1
BP	regulation of dense core granule transport	2	0	1	1
BP	positive regulation of dense core granule transport	2	0	1	1
BP	positive regulation of hydrogen sulfide biosynthetic process	1	0	1	1
BP	dorsal root ganglion morphogenesis	2	0	1	1
BP	negative regulation of viral translation	1	0	1	1
BP	positive regulation of endosome organization	1	0	1	1
BP	regulation of adenylate cyclase-inhibiting dopamine receptor signaling pathway	1	0	1	1
BP	positive regulation of adenylate cyclase-inhibiting dopamine receptor signaling pathway	1	0	1	1
BP	regulation of nitrosative stress-induced intrinsic apoptotic signaling pathway	2	0	1	1
BP	negative regulation of nitrosative stress-induced intrinsic apoptotic signaling pathway	2	0	1	1
BP	negative regulation of aggrephagy	1	0	1	1
BP	regulation of protein localization to presynapse	2	0	1	1
BP	positive regulation of protein localization to presynapse	2	0	1	1
BP	positive regulation of L-leucine import across plasma membrane	1	0	1	1
BP	cellular response to phenylpropanoid	2	0	1	1
MF	ganglioside GT1b binding	3	0	1	1
BP	positive regulation of smooth muscle cell-matrix adhesion	1	0	1	1
BP	proline import across plasma membrane	3	0	1	1
BP	negative regulation of adaptive immune memory response	1	0	1	1
CC	mitotic spindle astral microtubule end	3	0	1	1
BP	regulation of cellular response to very-low-density lipoprotein particle stimulus	1	0	1	1
BP	regulation of cellular response to alcohol	1	0	1	1
BP	lipid transport across blood-brain barrier	6	0	1	1
BP	dense core granule maturation	3	0	1	1
CC	CKM complex	4	0	1	1
CC	CLOCK-BMAL transcription complex	4	0	1	1
MF	3' overhang single-stranded DNA endodeoxyribonuclease activity	4	0	1	1
MF	mRNA N1-methyladenosine dioxygenase activity	1	0	1	1
BP	regulation of type B pancreatic cell development	9	0	1	1
BP	positive regulation of sodium-dependent phosphate transport	3	0	1	1
BP	positive regulation of feeding behavior	11	0	1	1
BP	positive regulation of nuclear receptor-mediated glucocorticoid signaling pathway	2	0	1	1
BP	positive regulation of clathrin-dependent endocytosis	3	0	1	1
BP	regulation of T cell extravasation	5	0	1	1
BP	positive regulation of glycogen (starch) synthase activity	1	0	1	1
BP	regulation of metanephric podocyte development	1	0	1	1
BP	positive regulation of metanephric podocyte development	1	0	1	1
BP	positive regulation of immunological synapse formation	2	0	1	1
BP	regulation of renal albumin absorption	1	0	1	1
BP	positive regulation of renal albumin absorption	1	0	1	1
BP	negative regulation of metanephric mesenchymal cell migration	1	0	1	1
BP	positive regulation of metanephric mesenchymal cell migration	3	0	1	1
BP	regulation of mesenchymal stem cell differentiation	11	0	1	1
BP	negative regulation of mesenchymal stem cell differentiation	2	0	1	1
BP	regulation of peptidyl-lysine acetylation	4	0	1	1
BP	positive regulation of nephron tubule epithelial cell differentiation	2	0	1	1
BP	positive regulation of termination of RNA polymerase II transcription, poly(A)-coupled	3	0	1	1
BP	regulation of behavioral fear response	10	0	1	1
BP	positive regulation of mineralocorticoid secretion	3	0	1	1
BP	positive regulation of aldosterone secretion	3	0	1	1
BP	cyclodextrin metabolic process	1	0	1	1
BP	positive regulation of forebrain neuron differentiation	1	0	1	1
BP	positive regulation of endothelial cell chemotaxis	13	0	1	1
BP	positive regulation of integrin-mediated signaling pathway	12	0	1	1
BP	negative regulation of phospholipid transport	1	0	1	1
CC	transcription export complex	11	0	1	1
MF	dermatan 4-sulfotransferase activity	5	0	1	1
BP	renal system process involved in regulation of blood volume	15	0	1	1
BP	vasoconstriction of artery involved in ischemic response to lowering of systemic arterial blood pressure	1	0	1	1
BP	cytoplasmic translational elongation	9	0	1	1
BP	plasma cell differentiation	10	0	1	1
BP	MHC class I protein complex assembly	9	0	1	1	TAPBP
BP	antigen processing and presentation of endogenous peptide antigen via MHC class I via ER pathway, TAP-dependent	2	0	1	1
BP	peptide antigen assembly with MHC class I protein complex	9	0	1	1	TAPBP
BP	thrombocyte differentiation	1	0	1	1
BP	positive regulation of hypersensitivity	6	0	1	1
BP	regulation of systemic arterial blood pressure by atrial natriuretic peptide	2	0	1	1
MF	N-acetylgalactosamine-4-sulfatase activity	2	0	1	1
MF	ATP-dependent peptidase activity	7	0	1	1
MF	heparan sulfate 2-sulfotransferase activity	1	0	1	1
MF	hydroxymethylglutaryl-CoA lyase activity	2	0	1	1
MF	inositol-polyphosphate 5-phosphatase activity	9	0	1	1
MF	isopentenyl-diphosphate delta-isomerase activity	2	0	1	1
MF	leukotriene-A4 hydrolase activity	1	0	1	1
MF	long-chain fatty acyl-CoA dehydrogenase activity	4	0	1	1
MF	steroid 11-beta-monooxygenase activity	2	0	1	1
MF	inositol-3-phosphate synthase activity	1	0	1	1
MF	nuclear glucocorticoid receptor activity	1	0	1	1
MF	prostaglandin E receptor activity	5	0	1	1
MF	dopamine:sodium symporter activity	3	0	1	1
MF	norepinephrine:sodium symporter activity	3	0	1	1
MF	soluble NSF attachment protein activity	3	0	1	1
MF	D-glucose binding	10	0	1	1
CC	transcription factor TFIIE complex	2	0	1	1
CC	interleukin-6 receptor complex	3	0	1	1
BP	fructose catabolic process	3	0	1	1
BP	cholesterol catabolic process	9	0	1	1
BP	purine nucleobase transport	11	0	1	1
BP	cell surface receptor protein tyrosine phosphatase signaling pathway	7	0	1	1
BP	hindgut morphogenesis	7	0	1	1
BP	male courtship behavior	1	0	1	1
BP	mineralocorticoid metabolic process	14	0	1	1
BP	spermidine metabolic process	6	0	1	1
BP	lipopolysaccharide metabolic process	1	0	1	1
MF	choline dehydrogenase activity	1	0	1	1
BP	aromatic amino acid family biosynthetic process	3	0	1	1
BP	lipopolysaccharide catabolic process	1	0	1	1
BP	response to water	12	0	1	1
MF	low-affinity phosphate transmembrane transporter activity	1	0	1	1
BP	response to cesium ion	1	0	1	1
MF	FMN binding	15	0	1	1
BP	epidermal cell division	3	0	1	1
BP	regulation of epidermal cell division	3	0	1	1
BP	positive regulation of skeletal muscle contraction by regulation of release of sequestered calcium ion	1	0	1	1
MF	cadmium ion transmembrane transporter activity	2	0	1	1
MF	adenine transmembrane transporter activity	4	0	1	1
MF	spermidine transmembrane transporter activity	4	0	1	1
BP	carbon dioxide transport	14	0	1	1
BP	copper ion import	6	0	1	1
BP	sno(s)RNA catabolic process	3	0	1	1
BP	sterol catabolic process	9	0	1	1
MF	beta-N-acetylglucosaminidase activity	1	0	1	1
BP	N-glycan processing to lysosome	2	0	1	1
CC	prefoldin complex	6	0	1	1
CC	NuRD complex	15	0	1	1
MF	intramolecular oxidoreductase activity, interconverting keto- and enol-groups	6	0	1	1
MF	intramolecular oxidoreductase activity, transposing C=C bonds	14	0	1	1
MF	intramolecular lyase activity	1	0	1	1
CC	meprin A complex	2	0	1	1
MF	vinculin binding	11	0	1	1
BP	L-tryptophan catabolic process to kynurenine	5	0	1	1
MF	high-affinity IgE receptor activity	1	0	1	1
BP	abducens nerve development	2	0	1	1
BP	rhombomere 5 development	3	0	1	1
BP	abducens nerve morphogenesis	2	0	1	1
BP	abducens nerve formation	2	0	1	1
BP	chemorepulsion of branchiomotor axon	1	0	1	1
BP	apoptotic chromosome condensation	5	0	1	1
MF	5-formyltetrahydrofolate cyclo-ligase activity	1	0	1	1
MF	TPR domain binding	8	0	1	1
BP	negative regulation of vascular endothelial growth factor receptor signaling pathway	12	0	1	1
CC	N-terminal protein acetyltransferase complex	9	0	1	1
MF	ghrelin receptor binding	1	0	1	1
BP	ISG15-protein conjugation	6	0	1	1
CC	NELF complex	4	0	1	1
MF	myosin tail binding	1	0	1	1
BP	negative regulation of viral transcription	15	0	1	1
BP	negative regulation of mast cell activation involved in immune response	4	0	1	1
BP	immature T cell proliferation in thymus	13	0	1	1
BP	negative regulation of Arp2/3 complex-mediated actin nucleation	7	0	1	1
CC	chromaffin granule lumen	2	0	1	1
MF	glutathione transmembrane transporter activity	7	0	1	1
BP	glutathione transport	11	0	1	1
MF	tripeptidase activity	1	0	1	1
BP	regulation of iron ion transport	7	0	1	1
BP	peptidyl-lysine deacetylation	3	0	1	1
CC	phosphatidylinositol 3-kinase complex, class III	6	0	1	1
MF	chondroitin sulfate proteoglycan binding	2	0	1	1
BP	negative regulation of SNARE complex assembly	2	0	1	1
BP	sequestering of TGFbeta in extracellular matrix	4	0	1	1
BP	phosphoanandamide dephosphorylation	1	0	1	1
BP	platelet-derived growth factor receptor-alpha signaling pathway	7	0	1	1
BP	aortic smooth muscle cell differentiation	3	0	1	1
BP	dorsal aorta morphogenesis	8	0	1	1
BP	cleavage furrow ingression	2	0	1	1
CC	outer dynein arm	11	0	1	1
CC	muscle cell projection	3	0	1	1
CC	muscle cell projection membrane	3	0	1	1
BP	germ-line stem cell division	4	0	1	1
MF	thiamine phosphate phosphatase activity	1	0	1	1
BP	meiotic DNA double-strand break formation	7	0	1	1
BP	hormone catabolic process	14	0	1	1
CC	insulin-like growth factor ternary complex	4	0	1	1
BP	tRNA transcription by RNA polymerase III	11	0	1	1	GTF3C1
MF	single-stranded telomeric DNA binding	12	0	1	1
BP	dolichyl monophosphate biosynthetic process	4	0	1	1	DOLK
MF	amine binding	11	0	1	1
BP	nucleate erythrocyte differentiation	1	0	1	1
BP	regulation of CD8-positive, alpha-beta T cell differentiation	8	0	1	1
BP	memory T cell differentiation	13	0	1	1
BP	'de novo' UMP biosynthetic process	3	0	1	1
CC	dendritic growth cone	7	0	1	1
BP	meiotic DNA integrity checkpoint signaling	2	0	1	1
BP	intermediate filament polymerization or depolymerization	3	0	1	1
MF	tripeptide aminopeptidase activity	1	0	1	1
BP	negative regulation of keratinocyte differentiation	9	0	1	1
BP	positive regulation of isoprenoid metabolic process	1	0	1	1
BP	positive regulation of RNA polymerase II transcription preinitiation complex assembly	5	0	1	1
BP	GMP catabolic process	3	0	1	1
BP	glyoxylate metabolic process	8	0	1	1
BP	folic acid catabolic process	1	0	1	1
BP	hydroxylysine metabolic process	2	0	1	1
BP	hydroxylysine biosynthetic process	2	0	1	1
MF	TAP binding	7	0	1	1	TAPBP
MF	testosterone dehydrogenase (NADP+) activity	8	0	1	1
MF	arachidonate-CoA ligase activity	10	0	1	1
MF	corticosterone 18-monooxygenase activity	2	0	1	1
BP	epinephrine transport	11	0	1	1
BP	endosomal lumen acidification	12	0	1	1
BP	negative regulation of skeletal muscle tissue growth	2	0	1	1
BP	negative regulation of collateral sprouting	11	0	1	1
MF	[phosphorylase] phosphatase activity	2	0	1	1
MF	acyloxyacyl hydrolase activity	1	0	1	1
BP	dermatan sulfate proteoglycan metabolic process	12	0	1	1
BP	regulation of negative chemotaxis	5	0	1	1
BP	dimethylallyl diphosphate biosynthetic process	2	0	1	1
BP	dimethylallyl diphosphate metabolic process	2	0	1	1
MF	CP2 mannose-ethanolamine phosphotransferase activity	1	0	1	1
BP	response to cortisol	7	0	1	1
BP	maintenance of organelle location	11	0	1	1
BP	gamma-aminobutyric acid reuptake	4	0	1	1
BP	symbiont-mediated disruption of host cellular anatomical structure	4	0	1	1
BP	symbiont-mediated disruption of host anatomical structure	4	0	1	1
MF	inositol monophosphate 4-phosphatase activity	3	0	1	1
MF	inositol monophosphate phosphatase activity	3	0	1	1
BP	righting reflex	9	0	1	1
BP	aorta smooth muscle tissue morphogenesis	6	0	1	1
BP	epithelial cell proliferation involved in prostatic bud elongation	1	0	1	1
BP	epithelial-mesenchymal cell signaling	5	0	1	1
BP	regulation of cell proliferation involved in tissue homeostasis	1	0	1	1
BP	lymphatic endothelial cell differentiation	9	0	1	1
BP	acetylcholine secretion	5	0	1	1
BP	fructose catabolic process to hydroxyacetone phosphate and glyceraldehyde-3-phosphate	3	0	1	1
BP	motor learning	7	0	1	1
CC	apical ectoplasmic specialization	1	0	1	1
MF	inhibitory MHC class Ib receptor activity	2	0	1	1
MF	HLA-E specific inhibitory MHC class Ib receptor activity	2	0	1	1
MF	very-low-density lipoprotein particle receptor binding	4	0	1	1
BP	regulation of vitamin D receptor signaling pathway	10	0	1	1
MF	BMP receptor binding	13	0	1	1
BP	D-aspartate transmembrane transport	5	0	1	1
BP	D-aspartate import across plasma membrane	5	0	1	1
BP	heterochromatin organization	12	0	1	1
BP	neutrophil-mediated killing of bacterium	13	0	1	1
BP	nuclear mRNA surveillance	11	0	1	1	DXO
BP	protein targeting to vacuole involved in autophagy	13	0	1	1
BP	cellular response to exogenous dsRNA	14	0	1	1
BP	tRNA re-export from nucleus	1	0	1	1
BP	cementum mineralization	6	0	1	1
BP	commissural neuron axon guidance	14	0	1	1
BP	determination of intestine left/right asymmetry	1	0	1	1
BP	determination of stomach left/right asymmetry	1	0	1	1
CC	Myc-Max complex	2	0	1	1
BP	maintenance of mitotic sister chromatid cohesion, centromeric	1	0	1	1
BP	proximal convoluted tubule development	2	0	1	1
BP	metanephric proximal convoluted tubule development	2	0	1	1
BP	response to actinomycin D	4	0	1	1
BP	SA node cell action potential	12	0	1	1
BP	SA node cell to atrial cardiac muscle cell signaling	12	0	1	1
BP	negative regulation of sphingolipid biosynthetic process	6	0	1	1
CC	CHD-type complex	15	0	1	1
CC	R2TP complex	5	0	1	1
BP	protein transport along microtubule	14	0	1	1
BP	microtubule-based protein transport	14	0	1	1
CC	perisynaptic space	2	0	1	1
CC	presynaptic cytoskeleton	4	0	1	1
MF	Ala-tRNA(Thr) deacylase activity	1	0	1	1
MF	peptidyl-lysine 3-dioxygenase activity	1	0	1	1
BP	stomach smooth muscle contraction	2	0	1	1
MF	prenyl diphosphate synthase activity	7	0	1	1
CC	perforant pathway to dendrate granule cell synapse	1	0	1	1
MF	NAD+-protein-aspartate ADP-ribosyltransferase activity	13	0	1	1
MF	phosphatidylinositol 3-kinase inhibitor activity	6	0	1	1
BP	spliceosome-depend formation of circular RNA	4	0	1	1
MF	RNA polymerase II CTD heptapeptide repeat S2 phosphatase activity	1	0	1	1
MF	RNA polymerase II CTD heptapeptide repeat S7 phosphatase activity	1	0	1	1
BP	positive regulation of retinoic acid biosynthetic process	1	0	1	1
BP	glucosamine-containing compound catabolic process	10	0	1	1
BP	negative regulation of cell cycle checkpoint	8	0	1	1
BP	positive regulation of flagellated sperm motility	14	0	1	1
CC	GTPase activator complex	11	0	1	1
BP	positive regulation of bone development	3	0	1	1
BP	establishment of protein localization to postsynaptic membrane	15	0	1	1
BP	negative regulation of gap junction assembly	2	0	1	1
BP	spermidine transmembrane transport	4	0	1	1
BP	negative regulation of phospholipid metabolic process	7	0	1	1
BP	positive regulation of phospholipid metabolic process	14	0	1	1
BP	negative regulation of sodium ion import across plasma membrane	3	0	1	1
BP	regulation of gastric mucosal blood circulation	1	0	1	1
BP	positive regulation of gastric mucosal blood circulation	1	0	1	1
BP	regulation of somatic stem cell population maintenance	12	0	1	1
BP	regulation of aortic smooth muscle cell differentiation	3	0	1	1
BP	interneuron migration	15	0	1	1
BP	positive regulation of connective tissue replacement	12	0	1	1
BP	regulation of Golgi lumen acidification	2	0	1	1
BP	negative regulation of lysosome organization	4	0	1	1
BP	regulation of mesodermal cell differentiation	10	0	1	1
BP	epithelium regeneration	4	0	1	1
BP	regulation of cytoplasmic translation in response to stress	1	0	1	1
CC	mitotic spindle microtubule	15	0	1	1
BP	mitochondrial coenzyme A transmembrane transport	1	0	1	1
BP	regulation of cytoplasmic translational initiation in response to stress	1	0	1	1
CC	PCSK9-LDLR complex	2	0	1	1
BP	gastric mucosal blood circulation	1	0	1	1
BP	negative regulation of type B pancreatic cell development	2	0	1	1
BP	positive regulation of cilium-dependent cell motility	14	0	1	1
BP	regulation of glutamate metabolic process	3	0	1	1
BP	positive regulation of acrosome reaction	11	0	1	1
BP	negative regulation of ovarian follicle development	2	0	1	1
BP	negative regulation of glycogen (starch) synthase activity	2	0	1	1
BP	regulation of nuclear-transcribed mRNA catabolic process, nonsense-mediated decay	14	0	1	1
BP	negative regulation of motor neuron apoptotic process	11	0	1	1
BP	regulation of maintenance of mitotic sister chromatid cohesion, centromeric	1	0	1	1
BP	positive regulation of maintenance of mitotic sister chromatid cohesion, centromeric	1	0	1	1
BP	regulation of retrograde axon cargo transport	2	0	1	1
BP	positive regulation of retrograde axon cargo transport	2	0	1	1
BP	positive regulation of response to drug	2	0	1	1
BP	positive regulation of dendritic cell differentiation	4	0	1	1
BP	positive regulation of unsaturated fatty acid biosynthetic process	10	0	1	1
MF	single-stranded DNA endodeoxyribonuclease activity	11	0	1	1
BP	citrulline metabolic process	6	0	1	1
MF	sulfur amino acid transmembrane transporter activity	11	0	1	1
CC	cytoplasmic exosome (RNase complex)	14	0	1	1
BP	protein peptidyl-prolyl isomerization	3	0	1	1
CC	MIS12/MIND type complex	4	0	1	1
BP	endonucleolytic cleavage in 5'-ETS of tricistronic rRNA transcript (SSU-rRNA, 5.8S rRNA, LSU-rRNA)	8	0	1	1
CC	X chromosome	10	0	1	1
MF	transcription termination site sequence-specific DNA binding	2	0	1	1
MF	intronic transcription regulatory region sequence-specific DNA binding	11	0	1	1
MF	RNA polymerase I core promoter sequence-specific DNA binding	8	0	1	1
MF	interleukin-21 receptor activity	1	0	1	1
BP	fatty acid alpha-oxidation	7	0	1	1
BP	detection of chemical stimulus involved in sensory perception of sweet taste	2	0	1	1
MF	G protein-coupled ADP receptor activity	3	0	1	1
MF	nociceptin receptor activity	1	0	1	1
BP	histamine catabolic process	1	0	1	1
BP	gastrin-induced gastric acid secretion	2	0	1	1
BP	endodermal cell fate commitment	15	0	1	1
MF	IgM receptor activity	1	0	1	1
MF	complement component C3b binding	8	0	1	1
BP	response to yeast	13	0	1	1
CC	uropod	13	0	1	1
BP	negative regulation of activation of membrane attack complex	3	0	1	1
BP	norepinephrine-epinephrine-mediated vasodilation involved in regulation of systemic arterial blood pressure	3	0	1	1
BP	regulation of L-glutamate import across plasma membrane	9	0	1	1
MF	high-affinity IgM receptor activity	1	0	1	1
BP	follicular B cell differentiation	4	0	1	1
BP	pre-B cell differentiation	6	0	1	1
BP	natural killer cell cytokine production	10	0	1	1
BP	myeloid dendritic cell chemotaxis	5	0	1	1
BP	regulation of dendritic cell antigen processing and presentation	11	0	1	1
BP	negative regulation of immunoglobulin production	10	0	1	1
BP	regulation of natural killer cell cytokine production	10	0	1	1
BP	antimicrobial peptide biosynthetic process	3	0	1	1
BP	antibacterial peptide biosynthetic process	3	0	1	1
BP	regulation of antibacterial peptide production	6	0	1	1
BP	positive regulation of acute inflammatory response to antigenic stimulus	7	0	1	1
BP	negative regulation of hypersensitivity	3	0	1	1
BP	desmosome organization	15	0	1	1
BP	tRNA N1-guanine methylation	3	0	1	1
BP	positive regulation of extracellular matrix constituent secretion	3	0	1	1
BP	keratinocyte development	14	0	1	1
BP	regulation of growth plate cartilage chondrocyte proliferation	1	0	1	1
MF	translation elongation factor activity	15	0	1	1
MF	5-aminolevulinate synthase activity	1	0	1	1
MF	ATP:ADP adenylyltransferase activity	1	0	1	1
MF	L-serine ammonia-lyase activity	3	0	1	1
MF	NAD+ nucleosidase activity	1	0	1	1
MF	UDP-N-acetylglucosamine diphosphorylase activity	2	0	1	1
MF	adenosylmethionine decarboxylase activity	1	0	1	1
MF	arginase activity	3	0	1	1
MF	arylamine N-acetyltransferase activity	3	0	1	1
MF	carnitine O-acetyltransferase activity	1	0	1	1
MF	carnitine O-palmitoyltransferase activity	3	0	1	1
MF	dephospho-CoA kinase activity	2	0	1	1
MF	dolichol kinase activity	1	0	1	1	DOLK
MF	ethanolamine-phosphate cytidylyltransferase activity	1	0	1	1
MF	glucokinase activity	5	0	1	1
MF	glutamine synthetase activity	1	0	1	1
MF	hexokinase activity	5	0	1	1
MF	leukotriene-C4 synthase activity	5	0	1	1
MF	kynurenine 3-monooxygenase activity	1	0	1	1
MF	ribonuclease P activity	12	0	1	1
MF	beta-N-acetylhexosaminidase activity	4	0	1	1
MF	phosphatidylserine decarboxylase activity	2	0	1	1
MF	glycosylphosphatidylinositol phospholipase D activity	1	0	1	1
MF	phosphoribosylformylglycinamidine synthase activity	1	0	1	1
MF	polynucleotide 5'-phosphatase activity	2	0	1	1
MF	myosin light chain kinase activity	4	0	1	1
MF	JUN kinase activity	3	0	1	1
MF	pyruvate kinase activity	2	0	1	1
MF	sphingomyelin phosphodiesterase activity	6	0	1	1
MF	lysine-tRNA ligase activity	1	0	1	1
MF	L-tyrosine-2-oxoglutarate transaminase activity	1	0	1	1
MF	cAMP-dependent protein kinase inhibitor activity	10	0	1	1
MF	growth hormone receptor activity	1	0	1	1
MF	icosanoid receptor activity	14	0	1	1
MF	thromboxane receptor activity	1	0	1	1
MF	thromboxane A2 receptor activity	1	0	1	1
MF	histamine receptor activity	6	0	1	1
MF	Rho GDP-dissociation inhibitor activity	3	0	1	1
MF	ciliary neurotrophic factor receptor binding	6	0	1	1
MF	interleukin-11 receptor binding	1	0	1	1
MF	interleukin-8 receptor binding	3	0	1	1
MF	high-affinity basic amino acid transmembrane transporter activity	1	0	1	1
MF	high-affinity L-arginine transmembrane transporter activity	1	0	1	1
MF	L-histidine transmembrane transporter activity	4	0	1	1
MF	high-affinity lysine transmembrane transporter activity	1	0	1	1
MF	L-valine transmembrane transporter activity	1	0	1	1
MF	nucleotide-sugar transmembrane transporter activity	12	0	1	1
MF	UDP-glucose transmembrane transporter activity	2	0	1	1
MF	all-trans retinal binding	5	0	1	1
CC	laminin-5 complex	3	0	1	1
CC	signal recognition particle, endoplasmic reticulum targeting	6	0	1	1
CC	dynactin complex	8	0	1	1
CC	protein kinase CK2 complex	4	0	1	1
CC	Rab-protein geranylgeranyltransferase complex	3	0	1	1
BP	succinyl-CoA metabolic process	11	0	1	1
BP	uracil catabolic process	2	0	1	1
BP	nucleotide-excision repair, DNA gap filling	5	0	1	1
BP	tRNA splicing, via endonucleolytic cleavage and ligation	13	0	1	1
BP	snRNA export from nucleus	4	0	1	1
BP	lysyl-tRNA aminoacylation	1	0	1	1
BP	internal protein amino acid acetylation	9	0	1	1
BP	C-terminal protein lipidation	2	0	1	1
BP	glutamine biosynthetic process	1	0	1	1
BP	spermine biosynthetic process	1	0	1	1
BP	polyamine catabolic process	3	0	1	1
BP	glucosylceramide biosynthetic process	3	0	1	1
BP	glucosylceramide catabolic process	8	0	1	1
BP	acetate transport	1	0	1	1
BP	carnitine shuttle	4	0	1	1
BP	negative regulation of adenylate cyclase activity	10	0	1	1
BP	adenylate cyclase-inhibiting dopamine receptor signaling pathway	5	0	1	1
BP	Notch receptor processing	9	0	1	1
BP	patched ligand maturation	1	0	1	1
BP	vitellogenesis	4	0	1	1
BP	parturition	13	0	1	1
MF	nicotinamide N-methyltransferase activity	1	0	1	1
CC	cohesin complex	8	0	1	1
BP	spermidine biosynthetic process	3	0	1	1
MF	coumarin 7-hydroxylase activity	1	0	1	1
MF	arachidonate epoxygenase activity	14	0	1	1
MF	RNA polymerase II CTD heptapeptide repeat phosphatase activity	9	0	1	1
MF	ribonuclease inhibitor activity	5	0	1	1
MF	palmitoyl-(protein) hydrolase activity	13	0	1	1
BP	hormone-mediated apoptotic signaling pathway	5	0	1	1
MF	aromatic-amino-acid transaminase activity	1	0	1	1
MF	fructokinase activity	5	0	1	1
MF	nitric oxide dioxygenase NAD(P)H activity	1	0	1	1
MF	peptidoglycan glycosyltransferase activity	1	0	1	1
BP	pyrimidine ribonucleotide catabolic process	9	0	1	1
BP	cobalamin metabolic process	10	0	1	1
BP	folic acid-containing compound biosynthetic process	10	0	1	1
BP	response to gravity	8	0	1	1
BP	unidimensional cell growth	4	0	1	1
BP	post-embryonic animal morphogenesis	5	0	1	1
BP	meiotic chromosome condensation	6	0	1	1
BP	response to UV-C	15	0	1	1
BP	detoxification of copper ion	14	0	1	1
BP	detoxification of zinc ion	2	0	1	1
BP	negative regulation of heart rate	12	0	1	1
BP	negative regulation of calcium ion transport into cytosol	5	0	1	1
BP	miRNA catabolic process	15	0	1	1
BP	regulation of alkaline phosphatase activity	1	0	1	1
BP	positive regulation of alkaline phosphatase activity	1	0	1	1
BP	negative regulation of cell morphogenesis	1	0	1	1
BP	positive regulation of T cell chemotaxis	12	0	1	1
BP	positive regulation of triglyceride biosynthetic process	14	0	1	1
BP	regulation of phosphatidylcholine catabolic process	3	0	1	1
BP	neural plate elongation	3	0	1	1
BP	negative regulation of neuron maturation	3	0	1	1
BP	regulation of serotonin secretion	5	0	1	1
BP	negative regulation of muscle atrophy	1	0	1	1
BP	tonic smooth muscle contraction	11	0	1	1
BP	positive regulation of skeletal muscle cell proliferation	4	0	1	1
BP	response to injury involved in regulation of muscle adaptation	1	0	1	1
MF	succinate transmembrane transporter activity	5	0	1	1
MF	glucuronoside transmembrane transporter activity	1	0	1	1
MF	L-aspartate transmembrane transporter activity	9	0	1	1
MF	urea channel activity	3	0	1	1
MF	propionate transmembrane transporter activity	1	0	1	1
MF	quaternary ammonium group transmembrane transporter activity	12	0	1	1
MF	alanine:sodium symporter activity	4	0	1	1
MF	branched-chain amino acid transmembrane transporter activity	9	0	1	1
BP	mercury ion transport	1	0	1	1
BP	nitrite transport	1	0	1	1
BP	propanoate transmembrane transport	1	0	1	1
BP	fumarate transport	2	0	1	1
BP	succinate transport	5	0	1	1
BP	galactose transmembrane transport	5	0	1	1
BP	glucuronoside transport	1	0	1	1
BP	L-alanine transport	10	0	1	1
BP	L-cystine transport	6	0	1	1
BP	amino-acid betaine transport	12	0	1	1
BP	urea transport	10	0	1	1
BP	purine nucleoside transmembrane transport	5	0	1	1
MF	peptidoglycan immune receptor activity	5	0	1	1
BP	light absorption	2	0	1	1
BP	absorption of visible light	2	0	1	1
BP	xanthophyll metabolic process	2	0	1	1
MF	ammonia ligase activity	1	0	1	1
MF	acyl-CoA 6-desaturase activity	2	0	1	1
MF	beta-alanine:pyruvate transaminase activity	1	0	1	1
BP	attachment of GPI anchor to protein	6	0	1	1
MF	fatty acyl-[ACP] hydrolase activity	2	0	1	1
MF	1-phosphatidylinositol-5-phosphate 4-kinase activity	3	0	1	1
MF	long-chain (3S)-3-hydroxyacyl-CoA dehydrogenase (NAD+) activity	2	0	1	1
MF	oxidoreductase activity, acting on the CH-NH group of donors, quinone or similar compound as acceptor	4	0	1	1
MF	oxidoreductase activity, acting on paired donors, with incorporation or reduction of molecular oxygen, NAD(P)H as one donor, and incorporation of two atoms of oxygen into one donor	1	0	1	1
MF	N-succinyltransferase activity	1	0	1	1
MF	hydrolase activity, acting on acid phosphorus-nitrogen bonds	2	0	1	1
MF	racemase and epimerase activity, acting on carbohydrates and derivatives	9	0	1	1
MF	pyroglutamyl-peptidase activity	2	0	1	1
MF	corticotropin-releasing hormone activity	1	0	1	1
BP	peptidyl-histidine modification	9	0	1	1
CC	snRNA-activating protein complex	3	0	1	1
BP	cysteine biosynthetic process	3	0	1	1
BP	L-alanine catabolic process, by transamination	1	0	1	1
BP	L-histidine catabolic process to glutamate and formamide	4	0	1	1
BP	L-histidine catabolic process to glutamate and formate	4	0	1	1
BP	urea metabolic process	13	0	1	1
MF	Atg12 activating enzyme activity	1	0	1	1
MF	Atg8 activating enzyme activity	1	0	1	1
MF	polyamine binding	1	0	1	1
MF	putrescine binding	1	0	1	1
BP	uracil metabolic process	2	0	1	1
MF	type II interferon binding	1	0	1	1
BP	central nervous system morphogenesis	4	0	1	1
BP	rhombomere 3 development	3	0	1	1
BP	oculomotor nerve morphogenesis	2	0	1	1
BP	oculomotor nerve formation	2	0	1	1
BP	cerebellar granular layer morphogenesis	8	0	1	1
BP	cerebellar Purkinje cell layer formation	14	0	1	1
BP	cerebellar Purkinje cell differentiation	12	0	1	1
BP	cerebral cortex regionalization	7	0	1	1
BP	forebrain radial glial cell differentiation	6	0	1	1
BP	neuronal-glial interaction involved in hindbrain glial-mediated radial cell migration	1	0	1	1
BP	corticospinal neuron axon guidance	2	0	1	1
BP	convergent extension involved in neural plate elongation	3	0	1	1
MF	MHC class I protein complex binding	6	0	1	1	TAPBP
BP	CD40 signaling pathway	15	0	1	1
MF	molybdenum ion binding	4	0	1	1
BP	dermatan sulfate proteoglycan catabolic process	3	0	1	1
BP	female sex determination	2	0	1	1
MF	ICAM-3 receptor activity	3	0	1	1
BP	fructose 1,6-bisphosphate metabolic process	9	0	1	1
BP	PML body organization	7	0	1	1
CC	ribonuclease P complex	13	0	1	1
MF	pyridine N-methyltransferase activity	1	0	1	1
BP	positive regulation of nucleotide biosynthetic process	13	0	1	1
CC	mitotic cohesin complex	4	0	1	1
CC	retromer, tubulation complex	4	0	1	1
CC	actin rod	1	0	1	1
CC	Ndc80 complex	4	0	1	1
CC	Ctf18 RFC-like complex	7	0	1	1
CC	NatA complex	4	0	1	1
BP	regulation of slow-twitch skeletal muscle fiber contraction	1	0	1	1
CC	tRNA (m1A) methyltransferase complex	3	0	1	1
MF	thyrotropin-releasing hormone receptor binding	3	0	1	1
CC	cytosolic proteasome complex	5	0	1	1
MF	A1 adenosine receptor binding	2	0	1	1
MF	neuromedin B receptor binding	1	0	1	1
MF	CCR7 chemokine receptor binding	2	0	1	1
MF	CX3C chemokine receptor binding	3	0	1	1
BP	protection from non-homologous end joining at telomere	10	0	1	1
MF	EP4 subtype prostaglandin E2 receptor binding	1	0	1	1
CC	early endosome lumen	3	0	1	1
MF	myosin II heavy chain binding	3	0	1	1
BP	mitochondrial DNA catabolic process	1	0	1	1
BP	positive regulation of response to food	4	0	1	1
BP	positive regulation of appetite	4	0	1	1
MF	DNA insertion or deletion binding	6	0	1	1
BP	negative regulation of nucleobase-containing compound transport	5	0	1	1
BP	central nervous system myelin formation	6	0	1	1
MF	histone H3K9 demethylase activity	12	0	1	1
BP	positive regulation of protein oligomerization	3	0	1	1
MF	ribonucleoside binding	3	0	1	1
MF	deoxyribonucleotide binding	5	0	1	1
BP	negative regulation of interleukin-4 production	7	0	1	1
BP	positive regulation of interleukin-1 alpha production	7	0	1	1
CC	piccolo histone acetyltransferase complex	4	0	1	1
BP	uropod organization	2	0	1	1
BP	regulation of natural killer cell proliferation	14	0	1	1
BP	positive regulation of CD4-positive, CD25-positive, alpha-beta regulatory T cell differentiation	5	0	1	1
CC	perinuclear theca	4	0	1	1
BP	negative regulation of neutrophil apoptotic process	1	0	1	1
MF	sweet taste receptor activity	2	0	1	1
BP	negative regulation of immature T cell proliferation	7	0	1	1
BP	negative regulation of immature T cell proliferation in thymus	6	0	1	1
MF	sphingomyelin synthase activity	3	0	1	1
BP	leptin-mediated signaling pathway	10	0	1	1
BP	T-tubule organization	6	0	1	1
BP	putrescine biosynthetic process from arginine	4	0	1	1
MF	RNA strand annealing activity	3	0	1	1
CC	BRCA2-MAGE-D1 complex	1	0	1	1
BP	positive regulation of integrin activation by cell surface receptor linked signal transduction	2	0	1	1
BP	negative regulation of osteoblast proliferation	14	0	1	1
MF	cholesterol 24-hydroxylase activity	1	0	1	1
BP	response to triglyceride	4	0	1	1
BP	positive regulation of MyD88-dependent toll-like receptor signaling pathway	1	0	1	1
BP	negative regulation of MyD88-independent toll-like receptor signaling pathway	1	0	1	1
BP	tRNA thio-modification	5	0	1	1
BP	adherens junction maintenance	7	0	1	1
BP	negative regulation of type III interferon production	2	0	1	1
MF	mRNA 5'-diphosphatase activity	1	0	1	1	DXO
BP	post-translational protein acetylation	3	0	1	1
BP	regulation of lipoprotein oxidation	2	0	1	1
BP	mitochondrion migration along actin filament	1	0	1	1
CC	integrin alpha1-beta1 complex	2	0	1	1
MF	Fc-gamma receptor I complex binding	1	0	1	1
BP	positive regulation of dephosphorylation	6	0	1	1
BP	sterol transmembrane transport	1	0	1	1
MF	tRNA-2-methylthio-N(6)-dimethylallyladenosine(37) synthase activity	1	0	1	1
CC	Mon1-Ccz1 complex	5	0	1	1	MON1B
MF	oligopeptide transmembrane transporter activity	13	0	1	1
BP	common myeloid progenitor cell proliferation	9	0	1	1
MF	structural constituent of egg coat	4	0	1	1
MF	histone H2AXS139 kinase activity	3	0	1	1
BP	tendon development	6	0	1	1
BP	cellular response to macrophage colony-stimulating factor stimulus	13	0	1	1
MF	kringle domain binding	1	0	1	1
BP	cellular response to mycotoxin	1	0	1	1
BP	phosphatidylethanolamine acyl-chain remodeling	12	0	1	1
BP	triglyceride acyl-chain remodeling	1	0	1	1
BP	vascular endothelial growth factor receptor-1 signaling pathway	1	0	1	1
MF	placental growth factor receptor activity	1	0	1	1
MF	L-phosphoserine phosphatase activity	1	0	1	1
MF	K48-linked polyubiquitin modification-dependent protein binding	10	0	1	1
BP	regulation of signal transduction by receptor internalization	1	0	1	1
BP	cross-receptor inhibition within G protein-coupled receptor heterodimer	1	0	1	1
BP	interleukin-5-mediated signaling pathway	6	0	1	1
BP	interleukin-21-mediated signaling pathway	1	0	1	1
BP	interleukin-11-mediated signaling pathway	7	0	1	1
BP	cannabinoid signaling pathway	7	0	1	1
BP	cholecystokinin signaling pathway	3	0	1	1
BP	thromboxane A2 signaling pathway	1	0	1	1
MF	co-receptor binding	13	0	1	1
BP	snRNA modification	6	0	1	1
BP	monocyte activation	13	0	1	1
BP	nitrate metabolic process	4	0	1	1
BP	RNA repair	3	0	1	1
BP	regulation of eye photoreceptor cell development	1	0	1	1
BP	antigen processing and presentation of exogenous peptide antigen via MHC class I	10	0	1	1
CC	mast cell granule	4	0	1	1
BP	auditory receptor cell fate determination	1	0	1	1
BP	negative regulation of circadian rhythm	11	0	1	1
CC	MHC class I peptide loading complex	8	0	1	1	TAPBP
BP	cysteine transport	4	0	1	1
MF	vascular endothelial growth factor receptor 1 binding	3	0	1	1
BP	daunorubicin transport	1	0	1	1
BP	sodium-independent organic anion transport	14	0	1	1
CC	laminin complex	10	0	1	1
BP	negative regulation of leukocyte degranulation	12	0	1	1
BP	regulation of eosinophil degranulation	3	0	1	1
BP	negative regulation of neutrophil degranulation	2	0	1	1
BP	natural killer cell degranulation	9	0	1	1
BP	CD8-positive, alpha-beta T cell differentiation	15	0	1	1
BP	CD8-positive, alpha-beta T cell lineage commitment	2	0	1	1
BP	positive regulation of memory T cell differentiation	9	0	1	1
MF	angiostatin binding	3	0	1	1
BP	nitrate catabolic process	1	0	1	1
BP	formamide metabolic process	4	0	1	1
MF	histone H4K5 acetyltransferase activity	11	0	1	1
MF	histone H4K8 acetyltransferase activity	11	0	1	1
CC	climbing fiber	2	0	1	1
BP	protein K6-linked deubiquitination	3	0	1	1
MF	non-sequence-specific DNA binding, bending	2	0	1	1
BP	regulation of circulating fibrinogen levels	5	0	1	1
BP	host-mediated suppression of viral genome replication	10	0	1	1
BP	actomyosin contractile ring organization	10	0	1	1
BP	depyrimidination	8	0	1	1
BP	protein insertion into ER membrane by stop-transfer membrane-anchor sequence	10	0	1	1
BP	intermediate filament bundle assembly	8	0	1	1
BP	positive regulation of integrin biosynthetic process	1	0	1	1
BP	negative regulation of meiotic nuclear division	11	0	1	1
BP	positive regulation of translational fidelity	1	0	1	1
BP	negative regulation of complement activation	13	0	1	1
BP	positive regulation of complement activation	7	0	1	1
BP	positive regulation of translational initiation by iron	1	0	1	1
BP	adenine metabolic process	2	0	1	1
BP	adenine biosynthetic process	2	0	1	1
BP	spermine catabolic process	2	0	1	1
BP	N-acetylneuraminate biosynthetic process	3	0	1	1
BP	UDP-glucuronate metabolic process	3	0	1	1
MF	polynucleotide 3'-phosphatase activity	2	0	1	1
MF	ATP-dependent polydeoxyribonucleotide 5'-hydroxyl-kinase activity	4	0	1	1
BP	S-adenosylmethionine metabolic process	11	0	1	1
MF	histamine N-methyltransferase activity	1	0	1	1
MF	methylthioribulose 1-phosphate dehydratase activity	1	0	1	1
BP	negative regulation of calcium-dependent cell-cell adhesion	1	0	1	1
MF	polyamine oxidase activity	2	0	1	1
BP	tetrahydrofolate biosynthetic process	8	0	1	1
MF	digestive hormone activity	1	0	1	1
BP	glycolipid transport	7	0	1	1	NPC2
BP	nonassociative learning	7	0	1	1
MF	7-beta-hydroxysteroid dehydrogenase (NADP+) activity	1	0	1	1
MF	testosterone dehydrogenase (NAD+) activity	7	0	1	1
MF	delta1-piperideine-2-carboxylate reductase activity	1	0	1	1
MF	thiomorpholine-carboxylate dehydrogenase activity	1	0	1	1
MF	1-alkylglycerophosphocholine O-acetyltransferase activity	3	0	1	1
MF	lactosylceramide alpha-2,3-sialyltransferase activity	1	0	1	1
MF	(R)-3-amino-2-methylpropionate-pyruvate transaminase activity	1	0	1	1
MF	N-(long-chain-acyl)ethanolamine deacylase activity	1	0	1	1
MF	ceramide cholinephosphotransferase activity	3	0	1	1
MF	ATP diphosphatase activity	3	0	1	1	NUDT1
MF	iron-cytochrome-c reductase activity	1	0	1	1
BP	hepatocyte growth factor receptor signaling pathway	12	0	1	1
BP	plasma membrane to endosome transport	10	0	1	1
BP	mesendoderm development	8	0	1	1
CC	Holliday junction resolvase complex	4	0	1	1
BP	enteric nervous system development	12	0	1	1
CC	signal recognition particle	6	0	1	1
BP	notochord morphogenesis	9	0	1	1
BP	female genitalia morphogenesis	3	0	1	1
BP	male genitalia morphogenesis	3	0	1	1
MF	myosin-light-chain-phosphatase activity	1	0	1	1
MF	NADP+ nucleosidase activity	1	0	1	1
MF	retinol isomerase activity	2	0	1	1
MF	dopamine receptor binding	15	0	1	1
MF	RAGE receptor binding	11	0	1	1
BP	equilibrioception	8	0	1	1
BP	negative regulation of lyase activity	11	0	1	1
MF	serotonin binding	9	0	1	1
BP	regulation of nerve growth factor receptor activity	1	0	1	1
BP	positive regulation of cortisol secretion	4	0	1	1
BP	regulation of unidimensional cell growth	1	0	1	1
BP	negative regulation of unidimensional cell growth	1	0	1	1
BP	positive regulation of mitochondrial calcium ion concentration	9	0	1	1
BP	positive regulation of neurotransmitter uptake	6	0	1	1
BP	negative regulation of neurotransmitter transport	9	0	1	1
BP	histamine uptake	4	0	1	1
BP	maintenance of centrosome location	6	0	1	1
BP	maintenance of Golgi location	3	0	1	1
MF	polynucleotide 5'-hydroxyl-kinase activity	4	0	1	1
MF	ATP-dependent polynucleotide 5'-hydroxyl-kinase activity	4	0	1	1
MF	phosphatidylinositol-3,4-bisphosphate 3-phosphatase activity	2	0	1	1
BP	negative regulation of timing of anagen	1	0	1	1
BP	regulation of amino acid uptake involved in synaptic transmission	4	0	1	1
BP	regulation of glutamate uptake involved in transmission of nerve impulse	4	0	1	1
BP	negative regulation of amino acid transport	14	0	1	1
BP	negative regulation of transmission of nerve impulse	6	0	1	1
MF	inositol-1,4,5-trisphosphate 5-phosphatase activity	6	0	1	1
BP	lipoprotein particle mediated signaling	5	0	1	1
BP	convergent extension involved in gastrulation	8	0	1	1
BP	generation of ovulation cycle rhythm	1	0	1	1
BP	male mating behavior	8	0	1	1
CC	clathrin-sculpted glutamate transport vesicle	4	0	1	1
CC	clathrin-sculpted glutamate transport vesicle membrane	4	0	1	1
MF	phosphatidylcholine-sterol O-acyltransferase activator activity	6	0	1	1
BP	positive regulation of respiratory burst	7	0	1	1
BP	negative regulation of sarcomere organization	1	0	1	1
BP	positive regulation of Fc receptor mediated stimulatory signaling pathway	6	0	1	1
BP	positive regulation of DNA strand elongation	1	0	1	1
BP	bud outgrowth involved in lung branching	3	0	1	1
BP	dichotomous subdivision of terminal units involved in lung branching	3	0	1	1
BP	lobar bronchus epithelium development	5	0	1	1
BP	regulation of lipoprotein lipid oxidation	2	0	1	1
BP	chorio-allantoic fusion	7	0	1	1
BP	positive regulation of inositol phosphate biosynthetic process	11	0	1	1
BP	cell migration involved in coronary angiogenesis	1	0	1	1
BP	negative regulation of branching involved in lung morphogenesis	1	0	1	1
BP	pulmonary artery morphogenesis	6	0	1	1
BP	positive regulation of dermatome development	3	0	1	1
BP	regulation of mesonephros development	5	0	1	1
BP	negative regulation of testicular blood vessel morphogenesis	1	0	1	1
BP	calcium activated phosphatidylserine scrambling	4	0	1	1
MF	UFM1 ligase activity	1	0	1	1
BP	glycophagy	11	0	1	1
MF	telomeric repeat-containing RNA binding	2	0	1	1
BP	negative regulation of circulating fibrinogen levels	4	0	1	1
BP	positive regulation of growth plate cartilage chondrocyte proliferation	1	0	1	1
BP	penetration of cumulus oophorus	1	0	1	1
BP	regulation of cardiac endothelial to mesenchymal transition	1	0	1	1
BP	positive regulation of cardiac endothelial to mesenchymal transition	1	0	1	1
MF	TSC1-TSC2 complex binding	2	0	1	1
MF	anandamide 8,9 epoxidase activity	3	0	1	1
MF	anandamide 11,12 epoxidase activity	3	0	1	1
BP	prostanoid catabolic process	3	0	1	1
CC	synaptobrevin 2-SNAP-25-syntaxin-1a-complexin I complex	4	0	1	1
MF	rRNA (guanosine-2'-O-)-methyltransferase activity	2	0	1	1
MF	chromo shadow domain binding	5	0	1	1
BP	regulation of interleukin-6-mediated signaling pathway	12	0	1	1
BP	positive regulation of interleukin-6-mediated signaling pathway	3	0	1	1
MF	large ribosomal subunit rRNA binding	6	0	1	1
BP	positive regulation of activation-induced cell death of T cells	1	0	1	1
BP	negative regulation of stress-activated protein kinase signaling cascade	8	0	1	1
BP	rRNA (guanine-N7)-methylation	2	0	1	1
BP	cell-cell adhesion involved in gastrulation	11	0	1	1
CC	macropinocytic cup	1	0	1	1
CC	mucus layer	2	0	1	1
CC	H3 histone acetyltransferase complex	8	0	1	1
BP	positive regulation of neutrophil mediated killing of bacterium	1	0	1	1
BP	positive regulation of neutrophil mediated killing of gram-negative bacterium	1	0	1	1
CC	transcription factor TFIIK complex	3	0	1	1
BP	nuclear histone mRNA catabolic process	1	0	1	1
CC	alphav-beta3 integrin-vitronectin complex	3	0	1	1
BP	negative regulation of phospholipid biosynthetic process	6	0	1	1
MF	U7 snRNA binding	3	0	1	1
BP	cellular response to aluminum ion	1	0	1	1
BP	cellular response to testosterone stimulus	6	0	1	1
BP	succinate transmembrane transport	5	0	1	1
BP	granulocyte colony-stimulating factor production	5	0	1	1
BP	regulation of granulocyte colony-stimulating factor production	5	0	1	1
BP	maintenance of protein location in extracellular region	7	0	1	1
BP	tail-anchored membrane protein insertion into ER membrane	15	0	1	1
CC	BAT3 complex	2	0	1	1
BP	determination of digestive tract left/right asymmetry	6	0	1	1
BP	G-quadruplex DNA formation	1	0	1	1
CC	XPC complex	2	0	1	1
BP	establishment of cell polarity regulating cell shape	1	0	1	1
BP	cell gliding	1	0	1	1
BP	juxtaglomerular apparatus development	4	0	1	1
BP	mesenchymal cell proliferation involved in ureter development	3	0	1	1
BP	regulation of mesenchymal cell proliferation involved in ureter development	3	0	1	1
BP	cell proliferation involved in metanephros development	9	0	1	1
CC	tRNA-splicing ligase complex	8	0	1	1
BP	response to sorbitol	4	0	1	1
BP	endocytosis involved in viral entry into host cell	12	0	1	1
BP	viral translational termination-reinitiation	5	0	1	1
MF	gap junction channel activity involved in cardiac conduction electrical coupling	4	0	1	1
MF	cell adhesive protein binding involved in bundle of His cell-Purkinje myocyte communication	5	0	1	1
BP	protein-containing complex assembly involved in synapse maturation	1	0	1	1
BP	mitochondrial membrane fission	2	0	1	1
BP	regulation of establishment of planar polarity involved in neural tube closure	1	0	1	1
BP	convergent extension involved in somitogenesis	1	0	1	1
BP	protein localization involved in establishment of planar polarity	2	0	1	1
BP	negative regulation of mitochondrial fission	5	0	1	1
BP	positive regulation of somatostatin secretion	1	0	1	1
BP	positive regulation of mitochondrial DNA replication	2	0	1	1
CC	CERF complex	3	0	1	1
MF	2-(3-amino-3-carboxypropyl)histidine synthase activity	2	0	1	1
BP	male anatomical structure morphogenesis	3	0	1	1
MF	alpha-glucosidase activity	6	0	1	1
CC	cofilin-actin rod	1	0	1	1
CC	phagocytic vesicle lumen	5	0	1	1
BP	lymphocyte migration into lymphoid organs	10	0	1	1
CC	CRLF-CLCF1 complex	2	0	1	1
BP	plasma membrane selenite transport	1	0	1	1
BP	interleukin-17A production	1	0	1	1
CC	BAD-BCL-2 complex	2	0	1	1
BP	intracellular ammonium homeostasis	1	0	1	1
BP	melanocyte proliferation	5	0	1	1
BP	dorsal spinal cord interneuron anterior axon guidance	1	0	1	1
CC	GAIT complex	4	0	1	1
CC	sperm cytoplasmic droplet	3	0	1	1
BP	amylin receptor signaling pathway	6	0	1	1
CC	mucin granule	2	0	1	1
BP	serine import across plasma membrane	2	0	1	1
BP	response to interleukin-21	1	0	1	1
BP	cellular response to interleukin-21	1	0	1	1
MF	FBXO family protein binding	2	0	1	1
CC	postsynaptic endocytic zone	9	0	1	1
CC	podocyte foot	1	0	1	1
BP	intramembranous bone growth	1	0	1	1
CC	epididymosome	1	0	1	1
CC	extrinsic component of postsynaptic membrane	12	0	1	1
BP	regulation of cardiac muscle cell action potential involved in regulation of contraction	7	0	1	1
CC	perisynaptic extracellular matrix	11	0	1	1
CC	neuronal dense core vesicle membrane	5	0	1	1
MF	RNA polymerase II C-terminal domain binding	10	0	1	1
BP	trans-synaptic signaling by BDNF, modulating synaptic transmission	5	0	1	1
BP	trans-synaptic signaling by BDNF	5	0	1	1
BP	presynaptic dense core vesicle exocytosis	5	0	1	1
MF	L-serine-phosphatidylcholine phosphatidyltransferase activity	1	0	1	1
MF	protein-glutamic acid ligase activity, initiating	5	0	1	1
BP	negative regulation of ferroptosis	14	0	1	1
BP	regulation of calcium import into the mitochondrion	6	0	1	1
MF	RNA NAD+-cap (NAD+-forming) hydrolase activity	1	0	1	1	DXO
CC	apical plasma membrane urothelial plaque	3	0	1	1
BP	T cell meandering migration	1	0	1	1
BP	regulation of focal adhesion disassembly	10	0	1	1
BP	positive regulation of protein localization to chromatin	3	0	1	1
CC	outer dynein arm docking complex	3	0	1	1
CC	2-(3-amino-3-carboxypropyl)histidine synthase complex	2	0	1	1
CC	KICSTOR complex	4	0	1	1
MF	methylation-dependent protein binding	3	0	1	1
MF	histone H3K18ac reader activity	2	0	1	1
MF	histone H3K4me1 reader activity	2	0	1	1
MF	monocarboxylate:sodium symporter activity	13	0	1	1
MF	3-alpha-hydroxysteroid 3-dehydrogenase [NAD(P)+] activity	1	0	1	1
MF	iron ion sequestering activity	2	0	1	1
MF	zinc:bicarbonate symporter activity	1	0	1	1
BP	response to Gram-positive bacterium	6	0	1	1
BP	response to Gram-negative bacterium	1	0	1	1
BP	5-aminolevulinic acid import across plasma membrane	1	0	1	1
MF	5-aminolevulinic acid transmembrane transporter activity	1	0	1	1
BP	very long-chain fatty acid beta-oxidation	1	0	1	1
MF	xylosyl alpha-1,3-xylosyltransferase activity	1	0	1	1
BP	transcription elongation-coupled chromatin remodeling	8	0	1	1
MF	L-asparagine:sodium symporter activity	1	0	1	1
MF	L-glutamine:sodium symporter activity	1	0	1	1
MF	histone H3K9 monomethyltransferase activity	6	0	1	1
BP	piRNA-mediated heterochromatin formation	15	0	1	1
MF	histone H4K91 ubiquitin ligase activity	1	0	1	1
MF	histone H4 ubiquitin ligase activity	1	0	1	1
MF	NAD-dependent protein lysine delactylase activity	2	0	1	1
BP	glycoRNA biosynthetic process	1	0	1	1
BP	clathrin-dependent synaptic vesicle endocytosis	2	0	1	1
BP	basal dendrite development	3	0	1	1
BP	basal dendrite morphogenesis	3	0	1	1
BP	basal dendrite arborization	3	0	1	1
BP	positive regulation of interleukin-33 production	1	0	1	1
BP	regulation of interleukin-17A production	1	0	1	1
BP	negative regulation of interleukin-17A production	1	0	1	1
MF	protein de-2-hydroxyisobutyrylase activity	2	0	1	1
BP	somatic sensory system development	1	0	1	1
MF	iodide channel activity	1	0	1	1
MF	tRNA (guanine(6)-N2)-methyltransferase activity	1	0	1	1
MF	tRNA (guanine(7)-N2)-methyltransferase activity	1	0	1	1
MF	pH-gated sodium channel activity	2	0	1	1
MF	tRNA pseudouridine(13) synthase activity	1	0	1	1
BP	positive regulation of autophagosome-lysosome fusion	2	0	1	1
CC	RQC-trigger complex	3	0	1	1
BP	positive regulation of Schwann cell migration	1	0	1	1
BP	negative regulation of clathrin-dependent endocytosis	3	0	1	1
BP	positive regulation of purine nucleotide biosynthetic process	13	0	1	1
BP	positive regulation of vascular endothelial growth factor signaling pathway	15	0	1	1
BP	negative regulation of membrane depolarization during cardiac muscle cell action potential	1	0	1	1
BP	negative regulation of macrophage colony-stimulating factor production	2	0	1	1
BP	negative regulation of hydrogen peroxide-mediated programmed cell death	14	0	1	1
BP	positive regulation of odontoblast differentiation	7	0	1	1
MF	azole transmembrane transporter activity	13	0	1	1
BP	cellular response to peptide	7	0	1	1
BP	calcium ion export	3	0	1	1
BP	mesenchymal cell differentiation involved in bone development	2	0	1	1
BP	leukotriene D4 biosynthetic process	5	0	1	1
BP	zeaxanthin metabolic process	2	0	1	1
BP	positive regulation of mitochondrial DNA metabolic process	2	0	1	1
BP	negative regulation of intrinsic apoptotic signaling pathway in response to osmotic stress	5	0	1	1
BP	positive regulation of endoplasmic reticulum stress-induced intrinsic apoptotic signaling pathway	11	0	1	1
BP	semaphorin-plexin signaling pathway involved in neuron projection guidance	3	0	1	1
BP	semaphorin-plexin signaling pathway involved in axon guidance	3	0	1	1
BP	negative regulation of nuclear cell cycle DNA replication	1	0	1	1
BP	1-phosphatidyl-1D-myo-inositol 4,5-bisphosphate biosynthetic process	3	0	1	1
BP	negative regulation of satellite cell differentiation	5	0	1	1
BP	skeletal muscle satellite cell migration	2	0	1	1
BP	regulation of retina development in camera-type eye	1	0	1	1
BP	negative regulation of response to oxidative stress	12	0	1	1
BP	protein localization to early endosome	12	0	1	1
BP	positive regulation of endodermal cell differentiation	3	0	1	1
BP	positive regulation of calcium ion-dependent exocytosis of neurotransmitter	3	0	1	1
BP	multi-ciliated epithelial cell differentiation	12	0	1	1
BP	positive regulation of potassium ion import across plasma membrane	5	0	1	1
BP	negative regulation of oxidative stress-induced neuron intrinsic apoptotic signaling pathway	14	0	1	1
BP	regulation of constitutive secretory pathway	2	0	1	1
BP	negative regulation of mitotic cell cycle DNA replication	1	0	1	1
BP	meiotic cell cycle process involved in oocyte maturation	7	0	1	1
BP	positive regulation of protein localization to ciliary membrane	1	0	1	1
BP	positive regulation of calcium-dependent ATPase activity	1	0	1	1
BP	regulation of gastrin-induced gastric acid secretion	1	0	1	1
BP	negative regulation of gastrin-induced gastric acid secretion	1	0	1	1
BP	tarsal gland development	1	0	1	1
BP	uterine gland development	1	0	1	1
CC	sweet taste receptor complex	2	0	1	1
CC	taste receptor complex	2	0	1	1
BP	protein localization to vacuolar membrane	1	0	1	1
BP	L-valine transmembrane transport	1	0	1	1
BP	negative regulation of inorganic anion transmembrane transport	2	0	1	1
BP	L-serine import across plasma membrane	2	0	1	1
BP	negative regulation of PERK-mediated unfolded protein response	12	0	1	1
BP	negative regulation of TORC2 signaling	4	0	1	1
BP	positive regulation of TRAIL-activated apoptotic signaling pathway	1	0	1	1
BP	iron ion export across plasma membrane	3	0	1	1
BP	protein localization to ciliary inversin compartment	1	0	1	1
BP	response to vasopressin	8	0	1	1
BP	cellular response to vasopressin	8	0	1	1
MF	phosphatidylethanolamine transfer activity	3	0	1	1
BP	response to nonylphenol	1	0	1	1
BP	cellular response to nonylphenol	1	0	1	1
BP	pyroptosome complex assembly	2	0	1	1
BP	negative regulation of ERAD pathway	7	0	1	1
BP	regulation of establishment of Sertoli cell barrier	1	0	1	1
BP	positive regulation of establishment of Sertoli cell barrier	1	0	1	1
BP	myofibroblast cell apoptotic process	2	0	1	1
BP	regulation of myofibroblast cell apoptotic process	2	0	1	1
BP	positive regulation of telomeric loop disassembly	2	0	1	1
BP	response to putrescine	1	0	1	1
BP	cellular response to putrescine	1	0	1	1
BP	cellular response to phorbol 13-acetate 12-myristate	12	0	1	1
BP	regulation of podocyte apoptotic process	2	0	1	1
BP	positive regulation of podocyte apoptotic process	2	0	1	1
BP	regulation of fat cell apoptotic process	2	0	1	1
BP	positive regulation of somatic stem cell population maintenance	2	0	1	1
BP	regulation of protein localization to adherens junction	2	0	1	1
BP	NLRP1 inflammasome complex assembly	8	0	1	1
BP	positive regulation of establishment of protein localization to telomere	3	0	1	1
BP	positive regulation of cell proliferation in midbrain	2	0	1	1
BP	negative regulation of epithelial to mesenchymal transition involved in endocardial cushion formation	1	0	1	1
BP	positive regulation of cardioblast proliferation	1	0	1	1
BP	regulation of apolipoprotein A-I-mediated signaling pathway	1	0	1	1
BP	negative regulation of apolipoprotein A-I-mediated signaling pathway	1	0	1	1
BP	positive regulation of cardiac muscle tissue regeneration	2	0	1	1
BP	response to borneol	1	0	1	1
BP	cellular response to borneol	1	0	1	1
BP	response to codeine	1	0	1	1
BP	response to quercetin	1	0	1	1
BP	positive regulation of proton-transporting ATP synthase activity, rotational mechanism	1	0	1	1
BP	regulation of macropinocytosis	3	0	1	1
BP	positive regulation of aggrephagy	6	0	1	1
BP	prostaglandin catabolic process	3	0	1	1
BP	regulation of presynaptic active zone assembly	1	0	1	1
BP	positive regulation of presynaptic active zone assembly	1	0	1	1
MF	ganglioside GM1 binding	3	0	1	1
BP	regulation of telomeric D-loop disassembly	3	0	1	1
BP	positive regulation of telomeric D-loop disassembly	1	0	1	1
BP	epididymis development	2	0	1	1
BP	positive regulation of protein localization to cell leading edge	1	0	1	1
MF	methylglyoxal reductase (NADPH) (acetol producing) activity	2	0	1	1
CC	Lewy body core	3	0	1	1
BP	stress response to copper ion	14	0	1	1
MF	steroid hormone binding	6	0	1	1
MF	keratin filament binding	6	0	1	1
BP	stress response to zinc ion	2	0	1	1
CC	RZZ complex	3	0	1	1
BP	peptidyl-threonine autophosphorylation	1	0	1	1
BP	mitochondrial manganese ion transmembrane transport	1	0	1	1
BP	mitochondrial NAD transmembrane transport	2	0	1	1
BP	nucleolar chromatin organization	8	0	1	1
BP	hepatocyte dedifferentiation	1	0	1	1
BP	response to psychosocial stress	5	0	1	1
BP	double-strand break repair involved in meiotic recombination	12	0	1	1
MF	G-rich single-stranded DNA binding	1	0	1	1
BP	positive regulation of DNA damage checkpoint	5	0	1	1
BP	negative regulation of male gonad development	1	0	1	1
BP	positive regulation of cortisol biosynthetic process	1	0	1	1
BP	regulation of retrograde vesicle-mediated transport, Golgi to ER	2	0	1	1
BP	negative regulation of androgen biosynthetic process	1	0	1	1
BP	negative regulation of phosphate transmembrane transport	2	0	1	1
BP	negative regulation of fatty acid transport	7	0	1	1
BP	negative regulation of hydrogen peroxide catabolic process	2	0	1	1
BP	negative regulation of tumor necrosis factor (ligand) superfamily member 11 production	1	0	1	1
BP	positive regulation of hepatocyte proliferation	10	0	1	1
BP	positive regulation of oxygen metabolic process	2	0	1	1
BP	positive regulation of T cell extravasation	3	0	1	1
BP	regulation of glycogen (starch) synthase activity	3	0	1	1
BP	regulation of hematopoietic stem cell migration	2	0	1	1
BP	positive regulation of hematopoietic stem cell migration	2	0	1	1
BP	negative regulation of endothelial cell chemotaxis to fibroblast growth factor	3	0	1	1
BP	negative regulation of dendritic cell dendrite assembly	1	0	1	1
BP	positive regulation of dendritic cell dendrite assembly	1	0	1	1
BP	negative regulation of T-helper 2 cell cytokine production	2	0	1	1
BP	regulation of memory T cell activation	2	0	1	1
BP	positive regulation of memory T cell activation	2	0	1	1
BP	actomyosin contractile ring assembly actin filament organization	4	0	1	1
BP	regulation of establishment or maintenance of cell polarity regulating cell shape	1	0	1	1
BP	positive regulation of establishment or maintenance of cell polarity regulating cell shape	1	0	1	1
BP	regulation of establishment of cell polarity regulating cell shape	1	0	1	1
BP	positive regulation of establishment of cell polarity regulating cell shape	1	0	1	1
BP	positive regulation of synaptic vesicle clustering	2	0	1	1
BP	positive regulation of barbed-end actin filament capping	1	0	1	1
BP	negative regulation of glucocorticoid secretion	4	0	1	1
BP	positive regulation of behavioral fear response	6	0	1	1
BP	negative regulation of ATP biosynthetic process	4	0	1	1
BP	negative regulation of dendritic cell differentiation	7	0	1	1
BP	positive regulation of osteoclast development	4	0	1	1
BP	positive regulation of vasculogenesis	12	0	1	1
BP	regulation of unsaturated fatty acid biosynthetic process	15	0	1	1
BP	N(omega),N(omega)-dimethyl-L-arginine metabolic process	1	0	1	1
BP	N(omega),N(omega)-dimethyl-L-arginine catabolic process	1	0	1	1
BP	endonucleolytic cleavage to generate mature 5'-end of SSU-rRNA from (SSU-rRNA, 5.8S rRNA, LSU-rRNA)	5	0	1	1
MF	purine-specific mismatch base pair DNA N-glycosylase activity	2	0	1	1
BP	assembly of actomyosin apparatus involved in cytokinesis	9	0	1	1
BP	actomyosin contractile ring assembly	9	0	1	1
BP	negative regulation of mitochondrial RNA catabolic process	2	0	1	1
BP	positive regulation of mitochondrial RNA catabolic process	3	0	1	1
BP	rRNA 5'-end processing	5	0	1	1
BP	promoter clearance during DNA-templated transcription	8	0	1	1
BP	RNA polymerase II promoter clearance	8	0	1	1
MF	polymeric immunoglobulin receptor activity	1	0	1	1
BP	positive regulation of type I hypersensitivity	1	0	1	1
BP	protein localization to paranode region of axon	4	0	1	1
BP	cap-dependent translational initiation	9	0	1	1
BP	T-helper 1 cell lineage commitment	4	0	1	1
BP	plasmacytoid dendritic cell cytokine production	1	0	1	1
BP	positive regulation of dendritic cell antigen processing and presentation	7	0	1	1
BP	regulation of plasmacytoid dendritic cell cytokine production	1	0	1	1
BP	negative regulation of plasmacytoid dendritic cell cytokine production	1	0	1	1
BP	regulation of T cell mediated cytotoxicity directed against tumor cell target	2	0	1	1
BP	positive regulation of T cell mediated cytotoxicity directed against tumor cell target	2	0	1	1
BP	positive regulation of glomerular filtration	2	0	1	1
BP	negative regulation of glomerular filtration	5	0	1	1
BP	pancreatic A cell differentiation	10	0	1	1
BP	pulmonary myocardium development	3	0	1	1
MF	DNA replication origin binding	15	0	1	1
MF	adenosylhomocysteinase activity	1	0	1	1
MF	choline-phosphate cytidylyltransferase activity	1	0	1	1
MF	glycoprotein endo-alpha-1,2-mannosidase activity	1	0	1	1
MF	phosphopantothenoylcysteine decarboxylase activity	1	0	1	1
MF	pyruvate carboxylase activity	1	0	1	1
MF	stearoyl-CoA 9-desaturase activity	3	0	1	1
MF	cannabinoid receptor activity	3	0	1	1
MF	NMDA glutamate receptor activity	7	0	1	1
MF	epidermal growth factor receptor activity	3	0	1	1
MF	CD27 receptor binding	1	0	1	1
CC	oncostatin-M receptor complex	2	0	1	1
CC	fascia adherens	8	0	1	1
CC	calcineurin complex	6	0	1	1
BP	UDP-alpha-D-glucose catabolic process	1	0	1	1
BP	N-terminal protein amino acid acetylation	10	0	1	1
BP	L-leucine catabolic process	7	0	1	1
BP	post-translational protein targeting to endoplasmic reticulum membrane	15	0	1	1
BP	NADP+ biosynthetic process	7	0	1	1
BP	biotin metabolic process	4	0	1	1
BP	tricarboxylic acid transport	5	0	1	1
BP	ectoderm and mesoderm interaction	1	0	1	1
BP	mesodermal cell fate determination	3	0	1	1
BP	blood coagulation, intrinsic pathway	6	0	1	1
MF	cholesterol 7-alpha-monooxygenase activity	1	0	1	1
MF	metalloendopeptidase inhibitor activity	13	0	1	1
MF	testosterone 16-alpha-hydroxylase activity	1	0	1	1
MF	protein-N-terminal asparagine amidohydrolase activity	2	0	1	1
MF	protein kinase C inhibitor activity	3	0	1	1
CC	proteasome regulatory particle, lid subcomplex	7	0	1	1
MF	JUN kinase phosphatase activity	1	0	1	1
BP	pyrimidine ribonucleoside diphosphate metabolic process	8	0	1	1
BP	response to low light intensity stimulus	1	0	1	1
BP	response to sucrose	6	0	1	1
MF	double-stranded methylated DNA binding	5	0	1	1
BP	positive regulation of protein kinase A signaling	5	0	1	1
BP	positive regulation of plasminogen activation	9	0	1	1
BP	negative regulation of phosphatidylcholine catabolic process	1	0	1	1
BP	regulation of UDP-glucose catabolic process	1	0	1	1
BP	negative regulation of UDP-glucose catabolic process	1	0	1	1
BP	ubiquitin recycling	14	0	1	1
BP	neural crest cell fate commitment	6	0	1	1
BP	negative regulation of gamma-aminobutyric acid secretion	2	0	1	1
BP	myoblast fusion involved in skeletal muscle regeneration	4	0	1	1
MF	heparan sulfate N-sulfotransferase activity	4	0	1	1
MF	uridine transmembrane transporter activity	6	0	1	1
MF	calcium-activated potassium channel activity	12	0	1	1
MF	uniporter activity	9	0	1	1
MF	peptide:proton symporter activity	4	0	1	1
BP	taurine transmembrane transport	8	0	1	1
BP	citrate transport	5	0	1	1
BP	uridine transmembrane transport	6	0	1	1
BP	pyrimidine nucleoside transport	6	0	1	1
BP	snRNA catabolic process	5	0	1	1
MF	urocanate hydratase activity	1	0	1	1
MF	C-X-C chemokine receptor activity	7	0	1	1
CC	kinesin II complex	3	0	1	1
BP	sulfur oxidation	2	0	1	1
BP	antifungal humoral response	11	0	1	1
BP	microvillar actin bundle assembly	1	0	1	1
MF	protein xylosyltransferase activity	2	0	1	1
MF	very-low-density lipoprotein particle receptor activity	4	0	1	1
CC	glutamyl-tRNA(Gln) amidotransferase complex	3	0	1	1
CC	RSF complex	2	0	1	1
CC	TRAMP complex	5	0	1	1
MF	G-protein gamma-subunit binding	1	0	1	1
MF	growth hormone-releasing hormone receptor binding	1	0	1	1
MF	proteinase activated receptor binding	3	0	1	1
BP	positive regulation of synaptic plasticity	10	0	1	1
MF	single thymine insertion binding	2	0	1	1
CC	4-aminobutyrate transaminase complex	1	0	1	1
MF	succinate-semialdehyde dehydrogenase binding	1	0	1	1
BP	positive regulation of nucleoside transport	1	0	1	1
CC	MutSalpha complex	2	0	1	1
CC	MHC class Ib protein complex	2	0	1	1
MF	MutLalpha complex binding	6	0	1	1
BP	positive regulation of endoplasmic reticulum calcium ion concentration	3	0	1	1
CC	DNA ligase IV complex	3	0	1	1
BP	negative regulation of neurotrophin production	1	0	1	1
BP	regulation of nuclear cell cycle DNA replication	13	0	1	1
MF	procollagen glucosyltransferase activity	1	0	1	1
MF	apolipoprotein A-I receptor activity	2	0	1	1
MF	4-aminobutyrate:2-oxoglutarate transaminase activity	1	0	1	1
CC	integrin alpha6-beta4 complex	1	0	1	1
CC	integrin alphav-beta5 complex	2	0	1	1
BP	basement membrane disassembly	3	0	1	1
MF	RNA stem-loop binding	14	0	1	1
MF	S-nitrosoglutathione binding	1	0	1	1
MF	dinitrosyl-iron complex binding	1	0	1	1
BP	nitric oxide storage	1	0	1	1
BP	CD8-positive, alpha-beta T cell proliferation	7	0	1	1
MF	protein-glutamine N-methyltransferase activity	4	0	1	1
BP	embryonic skeletal limb joint morphogenesis	3	0	1	1
BP	opsin transport	2	0	1	1
MF	G protein-coupled olfactory receptor activity	1	0	1	1
BP	negative regulation of circadian sleep/wake cycle, non-REM sleep	1	0	1	1
MF	CD8 receptor binding	4	0	1	1
BP	alkanesulfonate transmembrane transport	8	0	1	1
BP	meiotic metaphase I homologous chromosome alignment	4	0	1	1
BP	amino acid salvage	8	0	1	1
MF	sodium-dependent organic anion transmembrane transporter activity	1	0	1	1
BP	sodium-dependent organic anion transport	1	0	1	1
BP	corticotropin-releasing hormone secretion	2	0	1	1
BP	regulation of corticotropin-releasing hormone secretion	2	0	1	1
MF	N-acetylgalactosamine-6-sulfatase activity	1	0	1	1
MF	histone H3K9 acetyltransferase activity	2	0	1	1
CC	dendritic spine neck	1	0	1	1
BP	protein localization to actin cortical patch	1	0	1	1
BP	regulation of neutrophil differentiation	3	0	1	1
BP	positive regulation of mitotic recombination	1	0	1	1
BP	positive regulation of circadian sleep/wake cycle, REM sleep	1	0	1	1
BP	regulation of transcription by glucose	7	0	1	1
BP	UDP metabolic process	8	0	1	1
MF	hydrolase activity, acting on carbon-sulfur bonds	1	0	1	1
MF	histone H3K27 methyltransferase activity	6	0	1	1
MF	(S)-3-amino-2-methylpropionate transaminase activity	1	0	1	1
MF	chondroitin 4-sulfotransferase activity	4	0	1	1
MF	glutaminyl-tRNA synthase (glutamine-hydrolyzing) activity	3	0	1	1
BP	positive regulation of NK T cell activation	9	0	1	1
MF	corticotropin-releasing hormone binding	2	0	1	1
BP	positive regulation of corticotropin-releasing hormone secretion	2	0	1	1
BP	gamma-aminobutyric acid import	6	0	1	1
MF	inositol diphosphate tetrakisphosphate diphosphatase activity	2	0	1	1
MF	inositol bisdiphosphate tetrakisphosphate diphosphatase activity	2	0	1	1
MF	inositol diphosphate pentakisphosphate diphosphatase activity	2	0	1	1
MF	inositol-5-diphosphate-1,2,3,4,6-pentakisphosphate diphosphatase activity	2	0	1	1
MF	inositol-3,5-bisdiphosphate-2,3,4,6-tetrakisphosphate 5-diphosphatase activity	2	0	1	1
BP	dichotomous subdivision of terminal units involved in ureteric bud branching	1	0	1	1
BP	common bile duct development	5	0	1	1
BP	visceral serous pericardium development	2	0	1	1
BP	lung ciliated cell differentiation	4	0	1	1
BP	retinal blood vessel morphogenesis	5	0	1	1
BP	regulation of protein K48-linked ubiquitination	6	0	1	1
BP	positive regulation of chemokine-mediated signaling pathway	3	0	1	1
BP	somatostatin secretion	4	0	1	1
BP	response to linoleic acid	3	0	1	1
MF	vitamin D 24-hydroxylase activity	3	0	1	1
BP	glutaminyl-tRNAGln biosynthesis via transamidation	3	0	1	1
CC	PAS complex	1	0	1	1
MF	protein-N-terminal glutamine amidohydrolase activity	1	0	1	1
MF	POU domain binding	4	0	1	1
BP	L-methionine biosynthetic process	8	0	1	1
BP	L-methionine salvage	8	0	1	1
BP	cellular response to caffeine	11	0	1	1
CC	phosphopantothenoylcysteine decarboxylase complex	1	0	1	1
BP	immunoglobulin heavy chain V-D-J recombination	2	0	1	1
CC	IgG immunoglobulin complex	1	0	1	1
MF	1-(4-iodo-2,5-dimethoxyphenyl)propan-2-amine binding	1	0	1	1
BP	renal capsule development	1	0	1	1
BP	renal capsule morphogenesis	1	0	1	1
BP	renal capsule formation	1	0	1	1
BP	renal capsule specification	1	0	1	1
BP	metanephric capsule development	1	0	1	1
BP	metanephric capsule morphogenesis	1	0	1	1
BP	metanephric capsule formation	1	0	1	1
BP	metanephric capsule specification	1	0	1	1
MF	histone H3T3 kinase activity	2	0	1	1
BP	T cell extravasation	11	0	1	1
BP	response to diamide	2	0	1	1
BP	cellular response to diamide	2	0	1	1
BP	proteasome core complex assembly	1	0	1	1
BP	endothelin receptor signaling pathway involved in heart process	3	0	1	1
BP	regulation of tubulin deacetylation	6	0	1	1
BP	regulation of secretion of lysosomal enzymes	2	0	1	1
BP	regulation of kinetochore assembly	3	0	1	1
BP	DNA synthesis involved in DNA replication	3	0	1	1
BP	telomerase RNA stabilization	3	0	1	1
BP	ubiquitin-dependent glycoprotein ERAD pathway	3	0	1	1
CC	photoreceptor ribbon synapse	8	0	1	1
BP	membrane depolarization during atrial cardiac muscle cell action potential	3	0	1	1
MF	cytoskeletal protein-membrane anchor activity	3	0	1	1
MF	peptidyl-lysine 4-dioxygenase activity	1	0	1	1
MF	arachidonate 5,6-epoxygenase activity	1	0	1	1
BP	Lewis x epitope biosynthetic process	2	0	1	1
BP	angiogenic sprout fusion	3	0	1	1
BP	cell adhesion involved in sprouting angiogenesis	3	0	1	1
BP	mitochondrial potassium ion transmembrane transport	4	0	1	1
MF	opioid growth factor receptor activity	2	0	1	1
MF	histone H3K36me/H3K36me2 demethylase activity	3	0	1	1
BP	NLRP6 inflammasome complex assembly	1	0	1	1
MF	tRNA methyltransferase activator activity	2	0	1	1
BP	maternal-to-zygotic transition of gene expression	5	0	1	1
BP	Leydig cell proliferation	2	0	1	1
MF	protein asparagine deamidase activity	2	0	1	1
BP	mitochondrial small ribosomal subunit assembly	3	0	1	1
BP	regulation of Kit signaling pathway	2	0	1	1
BP	negative regulation of Kit signaling pathway	2	0	1	1
BP	negative regulation of phospholipase C-activating G protein-coupled receptor signaling pathway	2	0	1	1
BP	response to paraquat	1	0	1	1
BP	assembly of large subunit precursor of preribosome	1	0	1	1
BP	regulation of neurofibrillary tangle assembly	7	0	1	1
BP	calcium ion transport from cytosol to endoplasmic reticulum	2	0	1	1
BP	regulation of intestinal D-glucose absorption	1	0	1	1
BP	response to aldosterone	15	0	1	1
BP	DNA synthesis involved in UV-damage excision repair	2	0	1	1
BP	response to methamphetamine hydrochloride	2	0	1	1
BP	regulation of protein localization to actin cortical patch	1	0	1	1
BP	positive regulation of protein localization to actin cortical patch	1	0	1	1
BP	cellular response to 1-oleoyl-sn-glycerol 3-phosphate	1	0	1	1
BP	DNA synthesis involved in mitotic DNA replication	3	0	1	1
CC	heparanase complex	1	0	1	1
BP	negative regulation of endosome organization	2	0	1	1
BP	positive regulation of base-excision repair	2	0	1	1
BP	positive regulation of vascular associated smooth muscle cell differentiation	12	0	1	1
BP	positive regulation of type 2 mitophagy	9	0	1	1
BP	regulation of intestinal epithelial cell development	2	0	1	1
BP	regulation of intralumenal vesicle formation	2	0	1	1
BP	negative regulation of intralumenal vesicle formation	2	0	1	1
BP	regulation of mitochondrial mRNA catabolic process	2	0	1	1
BP	negative regulation of mitochondrial mRNA catabolic process	2	0	1	1
BP	regulation of intraciliary retrograde transport	2	0	1	1
CC	uniplex complex	6	0	1	1
CC	axonemal central pair projection	1	0	1	1
CC	cytoplasmic side of dendritic spine plasma membrane	1	0	1	1
MF	splicing factor binding	6	0	1	1
BP	positive regulation of male gonad development	7	0	1	1
BP	regulation of oxygen metabolic process	3	0	1	1
BP	negative regulation of mesoderm development	2	0	1	1
BP	regulation of immunological synapse formation	4	0	1	1
BP	regulation of CD8-positive, alpha-beta T cell proliferation	7	0	1	1
BP	negative regulation of Rho guanyl-nucleotide exchange factor activity	2	0	1	1
BP	argininosuccinate metabolic process	1	0	1	1
BP	sulfur amino acid transport	14	0	1	1
MF	sn-glycerol 1-phosphatase activity	1	0	1	1
MF	acylglycerone-phosphate reductase (NADP+) activity	1	0	1	1
BP	rRNA 2'-O-methylation	3	0	1	1	MRM2
BP	endonucleolytic cleavage to generate mature 3'-end of SSU-rRNA from (SSU-rRNA, 5.8S rRNA, LSU-rRNA)	1	0	1	1
BP	DNA recombinase assembly	5	0	1	1
MF	phosphatidyl-N-methylethanolamine N-methyltransferase activity	1	0	1	1
BP	mitochondrial mRNA catabolic process	5	0	1	1
MF	RNA polymerase I core binding	4	0	1	1
MF	TFIIB-class transcription factor binding	4	0	1	1
MF	TFIIIC-class transcription factor complex binding	2	0	1	1
MF	RNA polymerase II intronic transcription regulatory region sequence-specific DNA binding	8	0	1	1
CC	SAM complex	11	0	1	1
BP	detection of chemical stimulus involved in sensory perception of sour taste	2	0	1	1
BP	positive regulation of antibody-dependent cellular cytotoxicity	1	0	1	1
BP	serotonin secretion	9	0	1	1
MF	complement component C1q complex binding	8	0	1	1
MF	complement component C4b binding	2	0	1	1
BP	reduction of food intake in response to dietary excess	9	0	1	1
MF	nucleobase binding	4	0	1	1
BP	membrane fusion involved in acrosome reaction	1	0	1	1
BP	diaphragm contraction	4	0	1	1
BP	cap-independent translational initiation	4	0	1	1
BP	alpha-beta intraepithelial T cell differentiation	1	0	1	1
BP	CD8-positive, alpha-beta intraepithelial T cell differentiation	1	0	1	1
BP	B cell selection	3	0	1	1
BP	histamine production involved in inflammatory response	6	0	1	1
BP	B cell negative selection	2	0	1	1
BP	histamine secretion involved in inflammatory response	6	0	1	1
BP	macrophage antigen processing and presentation	2	0	1	1
BP	antigen processing and presentation of exogenous protein antigen via MHC class Ib, TAP-dependent	2	0	1	1
BP	central B cell tolerance induction	1	0	1	1
BP	arachidonate metabolite production involved in inflammatory response	5	0	1	1
BP	histamine secretion by mast cell	6	0	1	1
BP	regulation of macrophage antigen processing and presentation	2	0	1	1
BP	regulation of central tolerance induction	1	0	1	1
BP	positive regulation of central tolerance induction	1	0	1	1
BP	positive regulation of chronic inflammatory response	4	0	1	1
BP	negative regulation of B cell mediated immunity	13	0	1	1
BP	negative regulation of immunoglobulin mediated immune response	13	0	1	1
BP	regulation of central B cell tolerance induction	1	0	1	1
BP	positive regulation of central B cell tolerance induction	1	0	1	1
CC	cyclin K-CDK13 complex	2	0	1	1
BP	tRNA C5-cytosine methylation	2	0	1	1
BP	regulation of vascular associated smooth muscle contraction	11	0	1	1
BP	tricuspid valve formation	2	0	1	1
BP	apoptotic process involved in outflow tract morphogenesis	3	0	1	1
BP	septum secundum development	3	0	1	1
BP	growth plate cartilage morphogenesis	2	0	1	1
MF	DNA clamp loader activity	9	0	1	1
MF	ATP citrate synthase activity	1	0	1	1
MF	IMP dehydrogenase activity	2	0	1	1
MF	UDP-N-acetylglucosamine 4-epimerase activity	1	0	1	1
MF	UDP-glucose 4-epimerase activity	1	0	1	1
MF	acetyl-CoA hydrolase activity	3	0	1	1
MF	L-alanine:2-oxoglutarate aminotransferase activity	2	0	1	1
MF	argininosuccinate synthase activity	1	0	1	1
MF	aspartate 1-decarboxylase activity	2	0	1	1
MF	cytochrome-b5 reductase activity, acting on NAD(P)H	7	0	1	1
MF	4-alpha-glucanotransferase activity	1	0	1	1
MF	amylo-alpha-1,6-glucosidase activity	1	0	1	1
MF	deoxyguanosine kinase activity	2	0	1	1
MF	ATP-dependent diacylglycerol kinase activity	10	0	1	1
MF	dolichyl-phosphate-mannose-protein mannosyltransferase activity	7	0	1	1
MF	3-oxoacyl-[acyl-carrier-protein] synthase activity	2	0	1	1
MF	lactoylglutathione lyase activity	1	0	1	1
MF	steroid 17-alpha-monooxygenase activity	1	0	1	1
MF	pantetheine-phosphate adenylyltransferase activity	1	0	1	1
MF	phosphatidylethanolamine N-methyltransferase activity	1	0	1	1
MF	phosphomannomutase activity	2	0	1	1
MF	phosphopantothenate--cysteine ligase activity	1	0	1	1
MF	protein-L-isoaspartate (D-aspartate) O-methyltransferase activity	3	0	1	1
MF	D-ribulose-phosphate 3-epimerase activity	1	0	1	1
MF	sulfinoalanine decarboxylase activity	2	0	1	1
MF	thromboxane-A synthase activity	2	0	1	1
MF	histidine-tRNA ligase activity	2	0	1	1
MF	leucine-tRNA ligase activity	2	0	1	1
MF	uracil DNA N-glycosylase activity	4	0	1	1
MF	interleukin-1 receptor activity	6	0	1	1
MF	platelet activating factor receptor activity	3	0	1	1
MF	transforming growth factor beta receptor activity, type I	5	0	1	1
MF	osmosensor activity	7	0	1	1
MF	type I interferon receptor binding	4	0	1	1
MF	leukemia inhibitory factor receptor binding	2	0	1	1
MF	CD40 receptor binding	1	0	1	1
MF	gonadotropin hormone-releasing hormone activity	2	0	1	1
MF	intracellularly cyclic nucleotide-activated monoatomic cation channel activity	10	0	1	1
MF	intracellular sodium-activated potassium channel activity	2	0	1	1
MF	proline:proton symporter activity	2	0	1	1
MF	L-glutamate transmembrane transporter activity	14	0	1	1
MF	serotonin:sodium:chloride symporter activity	3	0	1	1
MF	oxygen carrier activity	13	0	1	1
MF	D-glucose:proton symporter activity	2	0	1	1
MF	copper ion transmembrane transporter activity	6	0	1	1
MF	P-type sodium:potassium-exchanging transporter activity	7	0	1	1
MF	sodium:phosphate symporter activity	12	0	1	1
MF	GDP-fucose transmembrane transporter activity	1	0	1	1
MF	UDP-xylose transmembrane transporter activity	1	0	1	1
MF	ATP:ADP antiporter activity	3	0	1	1
CC	collagen type V trimer	3	0	1	1
CC	laminin-1 complex	3	0	1	1
CC	Sec61 translocon complex	5	0	1	1
CC	Golgi medial cisterna	9	0	1	1
CC	plus-end kinesin complex	3	0	1	1
CC	DNA-dependent protein kinase-DNA ligase 4 complex	7	0	1	1
BP	lactose metabolic process	3	0	1	1
BP	acetate metabolic process	3	0	1	1
BP	cAMP biosynthetic process	11	0	1	1
BP	'de novo' IMP biosynthetic process	6	0	1	1
BP	leading strand elongation	3	0	1	1
BP	histidyl-tRNA aminoacylation	2	0	1	1
BP	leucyl-tRNA aminoacylation	2	0	1	1
BP	'de novo' protein folding	10	0	1	1
BP	N-terminal protein palmitoylation	2	0	1	1
BP	regulation of amino acid metabolic process	13	0	1	1
BP	L-arginine catabolic process	9	0	1	1
BP	L-serine biosynthetic process	6	0	1	1
BP	L-threonine catabolic process	2	0	1	1
BP	protein targeting to peroxisome	10	0	1	1
BP	phosphatidylserine biosynthetic process	3	0	1	1
BP	glutathione biosynthetic process	15	0	1	1
BP	hypotonic response	13	0	1	1
BP	mitotic nuclear membrane disassembly	11	0	1	1
BP	mitotic chromosome movement towards spindle pole	4	0	1	1
BP	male meiosis cytokinesis	1	0	1	1
BP	ectodermal digestive tract development	2	0	1	1
MF	4-alpha-hydroxytetrahydrobiopterin dehydratase activity	2	0	1	1
CC	inward rectifying potassium channel	4	0	1	1
BP	acetylcholine metabolic process	7	0	1	1
MF	MAP kinase kinase kinase kinase activity	6	0	1	1
MF	25-hydroxycholecalciferol-24-hydroxylase activity	1	0	1	1
MF	alanine-glyoxylate transaminase activity	3	0	1	1
MF	carnitine O-octanoyltransferase activity	3	0	1	1
MF	sucrose:proton symporter activity	4	0	1	1
MF	sucrose transmembrane transporter activity	4	0	1	1
MF	P-type sodium transporter activity	7	0	1	1
MF	phosphorylase kinase regulator activity	3	0	1	1
MF	guanosine-3',5'-bis(diphosphate) 3'-diphosphatase activity	1	0	1	1
BP	pyrimidine nucleoside diphosphate metabolic process	10	0	1	1
BP	pyrimidine deoxyribonucleoside triphosphate metabolic process	7	0	1	1
BP	thiamine diphosphate biosynthetic process	5	0	1	1
MF	sucrose:monoatomic cation symporter activity	4	0	1	1
MF	hexose:proton symporter activity	2	0	1	1
BP	blue light signaling pathway	2	0	1	1
MF	blue light photoreceptor activity	2	0	1	1
CC	fatty acid elongase complex	2	0	1	1
BP	radial pattern formation	1	0	1	1
BP	negative regulation of cell fate specification	4	0	1	1
BP	pyrimidine ribonucleotide salvage	7	0	1	1
BP	response to ozone	4	0	1	1
MF	carboxyl-O-methyltransferase activity	6	0	1	1
BP	regulation of anion channel activity	3	0	1	1
BP	positive regulation of platelet activation	12	0	1	1
BP	glutamine secretion	2	0	1	1
BP	negative regulation of cytoplasmic mRNA processing body assembly	1	0	1	1
BP	ectodermal cell differentiation	7	0	1	1
BP	positive regulation of norepinephrine secretion	3	0	1	1
BP	regulation of cGMP-mediated signaling	13	0	1	1
BP	regulation of phosphate transport	9	0	1	1
BP	positive regulation of vitamin D 24-hydroxylase activity	1	0	1	1
BP	regulation of gamma-aminobutyric acid secretion	5	0	1	1
BP	positive regulation of serotonin secretion	1	0	1	1
BP	smooth muscle adaptation	8	0	1	1
BP	myoblast migration involved in skeletal muscle regeneration	4	0	1	1
BP	regulation of skeletal muscle satellite cell proliferation	13	0	1	1
BP	smooth muscle hypertrophy	2	0	1	1
BP	muscle hyperplasia	3	0	1	1
MF	gastrin receptor activity	1	0	1	1
MF	ferrous iron transmembrane transporter activity	5	0	1	1
MF	nitrate transmembrane transporter activity	1	0	1	1
MF	disaccharide transmembrane transporter activity	4	0	1	1
MF	oligosaccharide transmembrane transporter activity	4	0	1	1
MF	pyrimidine nucleoside transmembrane transporter activity	8	0	1	1
MF	ATP-activated inward rectifier potassium channel activity	6	0	1	1
MF	ABC-type heme transporter activity	1	0	1	1
MF	putrescine transmembrane transporter activity	4	0	1	1
BP	arsenite transport	1	0	1	1
BP	oxaloacetate transport	3	0	1	1
BP	alpha-ketoglutarate transport	7	0	1	1
BP	disaccharide transport	4	0	1	1
BP	sucrose transport	4	0	1	1
BP	oligosaccharide transport	4	0	1	1
BP	nucleotide-sugar transmembrane transport	12	0	1	1
BP	GDP-fucose transmembrane transport	1	0	1	1
BP	UDP-xylose transmembrane transport	1	0	1	1
BP	polyol transmembrane transport	10	0	1	1
BP	putrescine transport	4	0	1	1
BP	adenine transport	5	0	1	1
BP	coenzyme A catabolic process	4	0	1	1
BP	sno(s)RNA metabolic process	14	0	1	1
MF	superoxide-generating NAD(P)H oxidase activity	8	0	1	1
MF	tRNA (uridine) methyltransferase activity	4	0	1	1
MF	serine O-acyltransferase activity	1	0	1	1
MF	CoA carboxylase activity	6	0	1	1
MF	peptidase activator activity involved in apoptotic process	14	0	1	1
BP	protein import into peroxisome matrix, translocation	4	0	1	1
MF	oxidoreductase activity, acting on other nitrogenous compounds as donors	12	0	1	1
MF	diphosphoric monoester hydrolase activity	1	0	1	1
MF	acid-ammonia (or amide) ligase activity	2	0	1	1
MF	3'-tyrosyl-DNA phosphodiesterase activity	1	0	1	1
MF	5'-flap endonuclease activity	6	0	1	1
CC	NMDA selective glutamate receptor complex	9	0	1	1
MF	phosphatidylinositol N-acetylglucosaminyltransferase activity	3	0	1	1
MF	protein-L-histidine N-tele-methyltransferase activity	2	0	1	1
BP	protein octanoylation	1	0	1	1
BP	peptidyl-serine octanoylation	1	0	1	1
BP	protein-FAD linkage	1	0	1	1
MF	S-formylglutathione hydrolase activity	1	0	1	1
BP	biphenyl metabolic process	2	0	1	1
BP	nitrobenzene metabolic process	3	0	1	1
MF	myristoyltransferase activity	10	0	1	1
MF	phenanthrene-epoxide hydrolase activity	1	0	1	1
MF	phenanthrene-9,10-epoxide hydrolase activity	1	0	1	1
BP	cysteine biosynthetic process via cystathionine	2	0	1	1
BP	glyceraldehyde-3-phosphate metabolic process	11	0	1	1
BP	choline metabolic process	6	0	1	1
MF	IgE receptor activity	3	0	1	1
MF	cocaine binding	1	0	1	1
MF	aspartic-type endopeptidase inhibitor activity	7	0	1	1
MF	calcium channel inhibitor activity	14	0	1	1
MF	IgA binding	3	0	1	1
BP	axonal transport of mitochondrion	14	0	1	1
BP	rhombomere morphogenesis	2	0	1	1
BP	optic nerve morphogenesis	6	0	1	1
BP	vestibulocochlear nerve formation	5	0	1	1
BP	rhombomere 3 morphogenesis	2	0	1	1
BP	cerebellar Purkinje cell layer maturation	2	0	1	1
BP	cerebellar Purkinje cell layer structural organization	2	0	1	1
BP	cerebellar cortex structural organization	2	0	1	1
BP	pyramidal neuron migration to cerebral cortex	3	0	1	1
BP	GABAergic neuron differentiation in basal ganglia	1	0	1	1
BP	Cajal-Retzius cell differentiation	2	0	1	1
BP	rostrocaudal neural tube patterning	10	0	1	1
BP	initiation of neural tube closure	1	0	1	1
BP	interkinetic nuclear migration	4	0	1	1
MF	glutamate-gated calcium ion channel activity	8	0	1	1
BP	basophil differentiation	1	0	1	1
MF	apolipoprotein receptor activity	3	0	1	1
BP	poly-N-acetyllactosamine metabolic process	9	0	1	1
MF	1-alpha,25-dihydroxyvitamin D3 24-hydroxylase activity	1	0	1	1
MF	iron-responsive element binding	3	0	1	1
BP	sperm mitochondrion organization	4	0	1	1
CC	smooth muscle contractile fiber	4	0	1	1
CC	granulocyte macrophage colony-stimulating factor receptor complex	3	0	1	1
MF	pre-mRNA 5'-splice site binding	5	0	1	1
CC	Noc1p-Noc2p complex	1	0	1	1
CC	Noc2p-Noc3p complex	1	0	1	1
BP	positive regulation of polarized epithelial cell differentiation	1	0	1	1
CC	VCB complex	3	0	1	1
MF	mitochondrion targeting sequence binding	5	0	1	1
MF	kininogen binding	2	0	1	1
MF	cholesterol 26-hydroxylase activity	1	0	1	1
CC	platelet dense granule lumen	14	0	1	1
BP	negative regulation of vesicle fusion	4	0	1	1
MF	cobalamin binding	10	0	1	1
CC	Dbf4-dependent protein kinase complex	2	0	1	1
BP	positive regulation of mRNA 3'-end processing	5	0	1	1
BP	regulation of heterochromatin formation	8	0	1	1
CC	Cul4B-RING E3 ubiquitin ligase complex	5	0	1	1
CC	dolichyl-phosphate-mannose-protein mannosyltransferase complex	1	0	1	1
MF	gonadotropin-releasing hormone receptor binding	2	0	1	1
MF	hemoglobin alpha binding	5	0	1	1
MF	CCR2 chemokine receptor binding	6	0	1	1
MF	CCR10 chemokine receptor binding	3	0	1	1
MF	cholecystokinin receptor binding	1	0	1	1
MF	type B gastrin/cholecystokinin receptor binding	1	0	1	1
MF	D3 dopamine receptor binding	2	0	1	1
MF	motilin receptor binding	1	0	1	1
MF	parathyroid hormone receptor binding	1	0	1	1
MF	type 1 parathyroid hormone receptor binding	1	0	1	1
MF	thromboxane A2 receptor binding	1	0	1	1
MF	vasoactive intestinal polypeptide receptor binding	2	0	1	1
MF	type 1 vasoactive intestinal polypeptide receptor binding	2	0	1	1
MF	type 2 vasoactive intestinal polypeptide receptor binding	2	0	1	1
CC	TORC1 complex	6	0	1	1
BP	nuclear receptor-mediated corticosteroid signaling pathway	14	0	1	1
CC	interleukin-28 receptor complex	3	0	1	1
MF	myosin heavy chain binding	13	0	1	1
BP	positive regulation of nuclease activity	4	0	1	1
BP	positive regulation of deoxyribonuclease activity	4	0	1	1
CC	chromosome passenger complex	6	0	1	1
MF	dinucleotide repeat insertion binding	2	0	1	1
BP	adenosine transport	5	0	1	1
BP	pyrimidine nucleotide salvage	7	0	1	1
CC	MutSbeta complex	2	0	1	1
BP	intracellular oxygen homeostasis	9	0	1	1
BP	negative regulation of intracellular lipid transport	5	0	1	1
BP	positive regulation of intracellular lipid transport	4	0	1	1
BP	negative regulation of intracellular sterol transport	5	0	1	1
BP	negative regulation of intracellular cholesterol transport	5	0	1	1
MF	MHC class Ib receptor activity	5	0	1	1
MF	GBD domain binding	2	0	1	1
CC	activin responsive factor complex	3	0	1	1
BP	negative regulation of cytokinesis	7	0	1	1
MF	pyrimidine ribonucleotide binding	3	0	1	1
BP	protein transport into membrane raft	4	0	1	1
BP	connective tissue growth factor production	2	0	1	1
BP	fractalkine production	2	0	1	1
BP	regulation of connective tissue growth factor production	2	0	1	1
BP	regulation of fractalkine production	2	0	1	1
BP	negative regulation of interleukin-13 production	6	0	1	1
BP	positive regulation of fractalkine production	2	0	1	1
BP	positive regulation of cellular pH reduction	5	0	1	1
BP	regulation of DNA endoreduplication	4	0	1	1
BP	negative regulation of translation in response to oxidative stress	1	0	1	1
MF	sour taste receptor activity	2	0	1	1
BP	meiotic cytokinesis	8	0	1	1
BP	adiponectin-activated signaling pathway	8	0	1	1
BP	regulation of amine catabolic process	2	0	1	1
BP	negative regulation of amine catabolic process	2	0	1	1
BP	S-adenosylmethionine cycle	4	0	1	1
BP	protein localization to mast cell secretory granule	1	0	1	1
BP	protease localization to mast cell secretory granule	1	0	1	1
BP	maintenance of protein location in mast cell secretory granule	1	0	1	1
BP	T cell secretory granule organization	1	0	1	1
BP	maintenance of protease location in mast cell secretory granule	1	0	1	1
BP	protein localization to T cell secretory granule	1	0	1	1
BP	protease localization to T cell secretory granule	1	0	1	1
BP	maintenance of protein location in T cell secretory granule	1	0	1	1
BP	maintenance of protease location in T cell secretory granule	1	0	1	1
BP	granzyme B localization to T cell secretory granule	1	0	1	1
BP	maintenance of granzyme B location in T cell secretory granule	1	0	1	1
BP	geranylgeranyl diphosphate metabolic process	2	0	1	1
BP	L-lysine catabolic process to acetyl-CoA via saccharopine	3	0	1	1
BP	response to genistein	5	0	1	1
BP	negative regulation of dopamine secretion	4	0	1	1
MF	N-acetyl-beta-glucosaminyl-derivative 4-beta-N-acetylgalactosaminyltransferase activity	2	0	1	1
MF	5-diphosphoinositol pentakisphosphate 1-kinase activity	2	0	1	1
MF	pyridoxal phosphatase activity	3	0	1	1
MF	N-sulfoglucosamine-3-sulfatase activity	1	0	1	1
MF	3alpha,7alpha,12alpha-trihydroxy-5beta-cholest-24-enoyl-CoA hydratase activity	1	0	1	1
MF	poly(G) binding	7	0	1	1
BP	establishment of meiotic sister chromatid cohesion	3	0	1	1
MF	GTP-dependent protein kinase activity	1	0	1	1
BP	regulation of urea metabolic process	1	0	1	1
CC	intermediate-density lipoprotein particle	5	0	1	1
MF	dynactin binding	15	0	1	1
CC	aryl hydrocarbon receptor complex	8	0	1	1
MF	immunoglobulin receptor binding	9	0	1	1
CC	subapical complex	3	0	1	1
BP	operant conditioning	4	0	1	1
BP	post-embryonic appendage morphogenesis	2	0	1	1
BP	post-embryonic limb morphogenesis	2	0	1	1
MF	5'-3' DNA exonuclease activity	9	0	1	1
BP	heme transmembrane transport	3	0	1	1
BP	negative regulation of peroxisome proliferator activated receptor signaling pathway	7	0	1	1
BP	carbon dioxide transmembrane transport	5	0	1	1
MF	carbon dioxide transmembrane transporter activity	5	0	1	1
BP	dipeptide transmembrane transport	8	0	1	1
BP	determination of pancreatic left/right asymmetry	4	0	1	1
MF	oxidative RNA demethylase activity	5	0	1	1
CC	PR-DUB complex	4	0	1	1
BP	positive regulation of chromatin binding	7	0	1	1
BP	protein branching point deglutamylation	1	0	1	1
CC	mitochondrial prohibitin complex	2	0	1	1
MF	Toll-like receptor 4 binding	4	0	1	1
BP	TRIF-dependent toll-like receptor signaling pathway	11	0	1	1
MF	enone reductase activity	5	0	1	1
BP	tricarboxylic acid transmembrane transport	2	0	1	1
BP	monocyte extravasation	10	0	1	1
BP	monocyte homeostasis	3	0	1	1
MF	lysophosphatidic acid binding	7	0	1	1
BP	endothelial cell chemotaxis to fibroblast growth factor	7	0	1	1
BP	cell migration involved in metanephros development	5	0	1	1
CC	new growing cell tip	1	0	1	1
BP	rRNA import into mitochondrion	3	0	1	1
BP	corticosterone secretion	8	0	1	1
CC	endolysosome lumen	5	0	1	1
CC	protein C inhibitor-TMPRSS7 complex	1	0	1	1
CC	protein C inhibitor-TMPRSS11E complex	1	0	1	1
CC	protein C inhibitor-PLAT complex	1	0	1	1
CC	protein C inhibitor-PLAU complex	1	0	1	1
CC	protein C inhibitor-thrombin complex	1	0	1	1
CC	protein C inhibitor-KLK3 complex	1	0	1	1
CC	protein C inhibitor-plasma kallikrein complex	1	0	1	1
MF	long-chain fatty acyl-CoA binding	4	0	1	1
CC	glomerular endothelium fenestra	1	0	1	1
BP	GDP-fucose import into Golgi lumen	1	0	1	1
BP	very long-chain fatty-acyl-CoA metabolic process	1	0	1	1
MF	12-hydroxyheptadecatrienoic acid synthase activity	3	0	1	1
BP	phosphatidylglycerol acyl-chain remodeling	9	0	1	1
BP	RNA (guanine-N7)-methylation	7	0	1	1
BP	umbilical cord morphogenesis	2	0	1	1
MF	phosphatidylinositol 3-kinase regulatory subunit binding	11	0	1	1
BP	avascular cornea development in camera-type eye	1	0	1	1
BP	lymphocyte adhesion to endothelial cell of high endothelial venule	1	0	1	1
MF	glutathione hydrolase activity	4	0	1	1
MF	citrate synthase activity	1	0	1	1
MF	peroxidase inhibitor activity	1	0	1	1
BP	neuron intrinsic apoptotic signaling pathway in response to hydrogen peroxide	3	0	1	1
BP	positive regulation of translation in response to endoplasmic reticulum stress	4	0	1	1
BP	ATF6-mediated unfolded protein response	9	0	1	1
MF	reelin receptor activity	2	0	1	1
MF	collagen receptor activity	6	0	1	1
BP	VEGF-activated platelet-derived growth factor receptor signaling pathway	3	0	1	1
BP	positive regulation of cell proliferation by VEGF-activated platelet derived growth factor receptor signaling pathway	3	0	1	1
BP	CCL21-activated CCR7 signaling pathway	2	0	1	1
BP	ERBB3 signaling pathway	10	0	1	1
BP	granulocyte-macrophage colony-stimulating factor signaling pathway	3	0	1	1
BP	thrombopoietin-mediated signaling pathway	7	0	1	1
BP	pronephric nephron morphogenesis	1	0	1	1
BP	pronephric nephron tubule morphogenesis	1	0	1	1
BP	negative regulation of multicellular organism growth	13	0	1	1
MF	interleukin-22 receptor activity	2	0	1	1
MF	interleukin-12 alpha subunit binding	1	0	1	1
BP	error-free postreplication DNA repair	2	0	1	1
BP	thiamine diphosphate metabolic process	5	0	1	1
CC	paraspeckles	9	0	1	1
BP	indole metabolic process	1	0	1	1
BP	thiamine-containing compound biosynthetic process	5	0	1	1
BP	circadian sleep/wake cycle, REM sleep	5	0	1	1
BP	dipeptide transport	8	0	1	1
MF	D-amino acid transmembrane transporter activity	1	0	1	1
BP	glucoside transport	3	0	1	1
MF	glucoside transmembrane transporter activity	3	0	1	1
MF	ornithine decarboxylase regulator activity	5	0	1	1
CC	isoamylase complex	1	0	1	1
MF	sn-glycerol 3-phosphatase activity	1	0	1	1
CC	laminin-8 complex	1	0	1	1
BP	eosinophil activation	7	0	1	1
BP	positive regulation of eosinophil degranulation	2	0	1	1
BP	regulation of cytotoxic T cell degranulation	3	0	1	1
BP	negative regulation of cytotoxic T cell degranulation	3	0	1	1
BP	regulation of protein homodimerization activity	1	0	1	1
MF	leucine zipper domain binding	11	0	1	1
BP	regulation of translation in response to oxidative stress	1	0	1	1
MF	cyclic nucleotide-activated monoatomic ion channel activity	10	0	1	1
MF	acireductone synthase activity	1	0	1	1
MF	histone H2AK5 acetyltransferase activity	1	0	1	1
BP	positive regulation of gene expression via chromosomal CpG island demethylation	13	0	1	1
CC	cytolytic granule	14	0	1	1
BP	UMP salvage	6	0	1	1
BP	'de novo' AMP biosynthetic process	8	0	1	1
BP	clearance of foreign intracellular DNA	6	0	1	1
BP	adhesion of symbiont to host	13	0	1	1
MF	17-beta-hydroxysteroid dehydrogenase (NAD+) activity	8	0	1	1
CC	MLL3/4 complex	10	0	1	1
BP	cellular response to human chorionic gonadotropin stimulus	2	0	1	1
BP	depurination	4	0	1	1
MF	G protein-coupled purinergic nucleotide receptor activity	10	0	1	1
BP	constitutive secretory pathway	8	0	1	1
BP	cytotoxic T cell differentiation	4	0	1	1
BP	basal protein localization	2	0	1	1
CC	basal cortex	5	0	1	1
BP	farnesyl diphosphate metabolic process	6	0	1	1
MF	dynein light chain binding	9	0	1	1
BP	positive regulation of cyclin-dependent protein serine/threonine kinase activity	2	0	1	1
BP	positive regulation of glycogen catabolic process	3	0	1	1
BP	positive regulation of nitrogen utilization	1	0	1	1
BP	regulation of RNA polymerase II transcription preinitiation complex assembly	7	0	1	1
BP	negative regulation of catecholamine metabolic process	4	0	1	1
BP	negative regulation of dopamine metabolic process	4	0	1	1
BP	CMP metabolic process	9	0	1	1
BP	formaldehyde catabolic process	3	0	1	1
BP	positive regulation of fatty acid oxidation	14	0	1	1
BP	acetyl-CoA catabolic process	4	0	1	1
BP	2-oxobutyrate metabolic process	2	0	1	1
BP	fructose biosynthetic process	2	0	1	1
BP	tropane alkaloid metabolic process	1	0	1	1
BP	creatinine metabolic process	2	0	1	1
BP	glycosylceramide catabolic process	10	0	1	1
BP	sphingoid catabolic process	1	0	1	1
BP	saliva secretion	15	0	1	1
MF	lactonohydrolase activity	3	0	1	1
CC	lipopolysaccharide receptor complex	5	0	1	1
MF	virion binding	9	0	1	1
BP	lipid phosphorylation	10	0	1	1
BP	negative regulation of neurotransmitter secretion	7	0	1	1
MF	TAP2 binding	3	0	1	1	TAPBP
MF	vitamin-K-epoxide reductase (warfarin-insensitive) activity	1	0	1	1
MF	trans-1,2-dihydrobenzene-1,2-diol dehydrogenase activity	3	0	1	1
MF	1-alkenylglycerophosphoethanolamine O-acyltransferase activity	1	0	1	1
MF	1-acylglycerophosphocholine O-acyltransferase activity	7	0	1	1
MF	galactosylgalactosylglucosylceramide beta-D-acetylgalactosaminyltransferase activity	1	0	1	1
MF	alanine-oxo-acid transaminase activity	2	0	1	1
MF	alkylglycerol kinase activity	3	0	1	1
MF	cholestanetetraol 26-dehydrogenase activity	1	0	1	1
MF	diiodophenylpyruvate reductase (NAD+) activity	1	0	1	1
MF	ganglioside galactosyltransferase activity	1	0	1	1
MF	glycerol-3-phosphate dehydrogenase [NAD(P)+] activity	1	0	1	1
MF	hepoxilin-epoxide hydrolase activity	1	0	1	1
MF	(2R)-hydroxyphenylpyruvate reductase [NAD(P)H] activity	1	0	1	1
BP	lauric acid metabolic process	3	0	1	1
BP	isotype switching to IgG isotypes	15	0	1	1
BP	paraxial mesoderm formation	7	0	1	1
BP	intermediate mesoderm morphogenesis	1	0	1	1
BP	intermediate mesoderm formation	1	0	1	1
BP	intermediate mesodermal cell differentiation	1	0	1	1
BP	post-embryonic camera-type eye morphogenesis	4	0	1	1
BP	embryonic ectodermal digestive tract development	2	0	1	1
BP	embryonic hindgut morphogenesis	3	0	1	1
BP	spontaneous exocytosis of neurotransmitter	1	0	1	1
BP	negative regulation of hair follicle maturation	2	0	1	1
BP	regulation of axon extension involved in axon guidance	15	0	1	1
BP	stem cell fate specification	6	0	1	1
MF	NADPH peroxidase activity	1	0	1	1
MF	RNA uridylyltransferase activity	3	0	1	1
MF	1,5-anhydro-D-fructose reductase activity	1	0	1	1
BP	cocaine metabolic process	1	0	1	1
BP	musculoskeletal movement, spinal reflex action	2	0	1	1
BP	rRNA transport	3	0	1	1
BP	'de novo' cotranslational protein folding	3	0	1	1
BP	constitutive protein ectodomain proteolysis	1	0	1	1
BP	spindle elongation	13	0	1	1
BP	negative regulation of cyclic-nucleotide phosphodiesterase activity	1	0	1	1
BP	localization of cell	6	0	1	1
BP	positive regulation of timing of catagen	3	0	1	1
MF	G-quadruplex DNA binding	10	0	1	1	NME2
BP	positive regulation of cardioblast differentiation	4	0	1	1
MF	peroxiredoxin activity	7	0	1	1
MF	protein carboxyl O-methyltransferase activity	6	0	1	1
MF	fatty acid in-chain hydroxylase activity	1	0	1	1
MF	inositol hexakisphosphate 1-kinase activity	2	0	1	1
MF	tRNA (guanosine(9)-N1)-methyltransferase activity	3	0	1	1
MF	18S rRNA (adenine(1779)-N(6)/adenine(1780)-N(6))-dimethyltransferase activity	1	0	1	1
BP	regulation of cardiac muscle fiber development	1	0	1	1
BP	positive regulation of cardiac muscle fiber development	1	0	1	1
BP	negative regulation of cardiac muscle tissue development	2	0	1	1
BP	epiboly involved in gastrulation with mouth forming second	1	0	1	1
BP	synaptic transmission, glycinergic	5	0	1	1
BP	notochord cell differentiation	1	0	1	1
BP	notochord cell development	1	0	1	1
BP	cervix development	2	0	1	1
BP	positive regulation of dopamine receptor signaling pathway	5	0	1	1
BP	olfactory pit development	3	0	1	1
BP	positive regulation of adenosine receptor signaling pathway	3	0	1	1
BP	hemangioblast cell differentiation	1	0	1	1
BP	regulation of oocyte development	2	0	1	1
BP	positive regulation of sarcomere organization	6	0	1	1
BP	regulation of response to type II interferon	15	0	1	1
BP	regulation of type II interferon-mediated signaling pathway	15	0	1	1
BP	positive regulation of cell adhesion molecule production	3	0	1	1
BP	regulation of Fc receptor mediated stimulatory signaling pathway	11	0	1	1
BP	primary lung bud formation	4	0	1	1
BP	negative regulation of digestive system process	15	0	1	1
BP	bud dilation involved in lung branching	1	0	1	1
BP	smoothened signaling pathway involved in lung development	1	0	1	1
BP	primary prostatic bud elongation	2	0	1	1
BP	positive regulation of vitamin D biosynthetic process	2	0	1	1
BP	regulation of chromosome condensation	14	0	1	1
BP	negative regulation of transcription initiation by RNA polymerase II	6	0	1	1
BP	mesenchymal-epithelial cell signaling	9	0	1	1
BP	regulation of branching involved in salivary gland morphogenesis by extracellular matrix-epithelial cell signaling	1	0	1	1
BP	regulation of ribonuclease activity	5	0	1	1
MF	deoxyribonuclease inhibitor activity	3	0	1	1
BP	intestinal epithelial structure maintenance	11	0	1	1
BP	positive regulation of intestinal epithelial structure maintenance	1	0	1	1
BP	sweat gland development	1	0	1	1
BP	atrioventricular node cell fate commitment	2	0	1	1
BP	embryonic heart tube left/right pattern formation	6	0	1	1
BP	umbilical cord development	2	0	1	1
BP	regulation of branching involved in lung morphogenesis	6	0	1	1
BP	establishment of bipolar cell polarity involved in cell morphogenesis	2	0	1	1
BP	regulation of establishment of bipolar cell polarity	1	0	1	1
BP	negative regulation of chondrocyte development	3	0	1	1
BP	cardiac neural crest cell differentiation involved in heart development	15	0	1	1
BP	cardiac neural crest cell development involved in heart development	15	0	1	1
BP	mammillothalamic axonal tract development	1	0	1	1
BP	cell migration in diencephalon	1	0	1	1
MF	glycogen synthase activity, transferring glucose-1-phosphate	2	0	1	1
BP	glycolytic process through glucose-1-phosphate	2	0	1	1
MF	NEDD8 ligase activity	4	0	1	1
BP	engulfment of target by autophagosome	1	0	1	1
BP	dense core granule priming	3	0	1	1
MF	Met1-linked polyubiquitin deubiquitinase activity	1	0	1	1
BP	protein localization to tricellular tight junction	3	0	1	1
CC	growth cone leading edge	1	0	1	1
BP	autophagosome-endosome fusion	1	0	1	1
MF	protein propionyltransferase activity	2	0	1	1
BP	establishment of left/right asymmetry	7	0	1	1
BP	membrane bone morphogenesis	1	0	1	1
BP	perichondral bone morphogenesis	1	0	1	1
BP	regulation of SCF-dependent proteasomal ubiquitin-dependent protein catabolic process	3	0	1	1
BP	stomach development	6	0	1	1
MF	RNA 2'-O-methyltransferase activity	9	0	1	1	MRM2
BP	R-loop processing	9	0	1	1
MF	25-hydroxycholecalciferol-23-hydroxylase activity	1	0	1	1
BP	specification of axis polarity	3	0	1	1
MF	cysteine-type aminopeptidase activity	2	0	1	1
MF	serine-type aminopeptidase activity	1	0	1	1
MF	carbon monoxide binding	2	0	1	1
MF	rRNA (uridine-N3-)-methyltransferase activity	2	0	1	1
MF	chloride-activated potassium channel activity	1	0	1	1
BP	glucagon secretion	8	0	1	1
BP	regulation of glucagon secretion	8	0	1	1
MF	ubiquitin-like protein-specific endopeptidase activity	5	0	1	1
MF	SUMO-specific endopeptidase activity	5	0	1	1
BP	regulation of establishment of protein localization to chromosome	7	0	1	1
CC	RES complex	1	0	1	1
BP	pigment cell development	1	0	1	1
MF	flap-structured DNA binding	2	0	1	1
BP	regulation of nucleotide-binding oligomerization domain containing 2 signaling pathway	10	0	1	1
BP	proteasome regulatory particle assembly	2	0	1	1
BP	sodium-dependent organic cation transport	1	0	1	1
BP	response to magnetism	2	0	1	1
BP	poly(A)-dependent snoRNA 3'-end processing	8	0	1	1
BP	resolution of DNA recombination intermediates	8	0	1	1
CC	translocon complex	5	0	1	1
BP	cellular response to iron(III) ion	2	0	1	1
BP	cellular response to disaccharide stimulus	1	0	1	1
BP	cellular response to sucrose stimulus	1	0	1	1
BP	cellular response to hyperoxia	4	0	1	1
BP	cellular response to redox state	3	0	1	1
BP	cellular response to alkaline pH	2	0	1	1
BP	cellular response to blue light	2	0	1	1
MF	histone H3K27me2/H3K27me3 demethylase activity	2	0	1	1
BP	regulation of zinc ion transport	2	0	1	1
BP	regulation of zinc ion transmembrane transport	1	0	1	1
BP	regulation of zinc ion transmembrane import	1	0	1	1
BP	negative regulation of zinc ion transport	1	0	1	1
BP	negative regulation of zinc ion transmembrane transport	1	0	1	1
BP	negative regulation of zinc ion transmembrane import	1	0	1	1
BP	chemokine (C-C motif) ligand 5 production	11	0	1	1
BP	cytoplasm protein quality control by the ubiquitin-proteasome system	3	0	1	1
BP	regulation of chemokine (C-C motif) ligand 5 production	11	0	1	1
CC	catenin-TCF7L2 complex	4	0	1	1
CC	monomeric IgA immunoglobulin complex	1	0	1	1
CC	dimeric IgA immunoglobulin complex	1	0	1	1
CC	secretory dimeric IgA immunoglobulin complex	1	0	1	1
CC	IgM immunoglobulin complex, circulating	1	0	1	1
CC	pentameric IgM immunoglobulin complex	1	0	1	1
BP	nuclear inner membrane organization	1	0	1	1
CC	DUBm complex	2	0	1	1
BP	triglyceride-rich lipoprotein particle clearance	8	0	1	1
BP	response to norepinephrine	4	0	1	1
BP	cellular response to norepinephrine stimulus	4	0	1	1
BP	replication fork reversal	5	0	1	1
BP	glomerular parietal epithelial cell development	1	0	1	1
BP	ascending thin limb development	4	0	1	1
BP	renal cortex development	1	0	1	1
BP	cortical collecting duct development	1	0	1	1
BP	kidney interstitial fibroblast differentiation	2	0	1	1
BP	condensed mesenchymal cell proliferation	3	0	1	1
BP	renal interstitial fibroblast development	2	0	1	1
BP	metanephric tubule morphogenesis	10	0	1	1
BP	negative regulation of mesenchymal cell proliferation involved in ureter development	1	0	1	1
BP	metanephric cortex development	1	0	1	1
BP	metanephric ascending thin limb development	4	0	1	1
BP	metanephric cortical collecting duct development	1	0	1	1
BP	proximal/distal pattern formation involved in metanephric nephron development	2	0	1	1
BP	metanephric S-shaped body morphogenesis	5	0	1	1
BP	medium-term memory	1	0	1	1
CC	EMC complex	9	0	1	1
BP	blood vessel lumenization	2	0	1	1
BP	maintenance of protein location in mitochondrion	5	0	1	1
BP	cellular response to cisplatin	4	0	1	1
BP	cellular response to camptothecin	5	0	1	1
MF	P-type calcium transporter activity involved in regulation of cardiac muscle cell membrane potential	1	0	1	1
BP	regulation of thalamus size	1	0	1	1
BP	negative regulation of protein homodimerization activity	1	0	1	1
BP	endosome to lysosome transport of low-density lipoprotein particle	2	0	1	1
BP	mesendoderm migration	1	0	1	1
BP	cell migration involved in mesendoderm migration	1	0	1	1
BP	microtubule cytoskeleton organization involved in establishment of planar polarity	3	0	1	1
BP	positive regulation of pancreatic juice secretion	2	0	1	1
BP	negative regulation of pancreatic juice secretion	4	0	1	1
BP	negative regulation of glomerulus development	1	0	1	1
BP	positive regulation of inclusion body assembly	5	0	1	1
BP	negative regulation of platelet aggregation	11	0	1	1
MF	phosphatidylethanolamine flippase activity	4	0	1	1
BP	mitochondrial mRNA 3'-end processing	1	0	1	1
CC	meiotic spindle pole	2	0	1	1
BP	response to oxygen-glucose deprivation	11	0	1	1
MF	receptor-receptor interaction	4	0	1	1
CC	peripheral region of growth cone	1	0	1	1
BP	DNA repair complex assembly	5	0	1	1
BP	mature conventional dendritic cell differentiation	4	0	1	1
BP	regulation of plasma membrane sterol distribution	1	0	1	1
CC	Bcl-2 family protein complex	10	0	1	1
CC	BAK complex	2	0	1	1
BP	lens epithelial cell proliferation	2	0	1	1
CC	protein C inhibitor-coagulation factor V complex	1	0	1	1
CC	protein C inhibitor-coagulation factor Xa complex	1	0	1	1
CC	protein C inhibitor-coagulation factor XI complex	1	0	1	1
BP	regulation of lysosomal membrane permeability	2	0	1	1
BP	chorionic trophoblast cell proliferation	5	0	1	1
CC	basal dendrite	6	0	1	1
MF	deaminated base DNA N-glycosylase activity	4	0	1	1
CC	lateral part of cell	5	0	1	1
BP	retina blood vessel maintenance	1	0	1	1
BP	vascular endothelial cell response to laminar fluid shear stress	9	0	1	1
BP	regulation of DNA stability	4	0	1	1
BP	carbohydrate import across plasma membrane	6	0	1	1
BP	xenophagy	12	0	1	1
BP	evoked excitatory postsynaptic potential	1	0	1	1
BP	action potential propagation	12	0	1	1
MF	structural constituent of postsynaptic specialization	5	0	1	1
CC	extrinsic component of presynaptic membrane	9	0	1	1
MF	structural constituent of postsynaptic density	3	0	1	1
BP	vesicle tethering to endoplasmic reticulum	2	0	1	1
BP	clearance of foreign intracellular nucleic acids	6	0	1	1
CC	mitochondrion-derived vesicle	3	0	1	1
CC	postsynaptic intermediate filament cytoskeleton	4	0	1	1
CC	caveola neck	1	0	1	1
CC	glutamatergic postsynaptic density	1	0	1	1
MF	acyl-L-homoserine-lactone lactonohydrolase activity	3	0	1	1
MF	heparan sulfate N-deacetylase activity	3	0	1	1
MF	very-long-chain (3R)-3-hydroxyacyl-CoA dehydratase activity	4	0	1	1
MF	leukotriene C4 gamma-glutamyl transferase activity	4	0	1	1
MF	phosphatidylinositol-3,4-bisphosphate phosphatase activity	4	0	1	1
BP	regulation of vesicle docking	2	0	1	1
MF	tRNA pseudouridine synthase activity	8	0	1	1
BP	protein depropionylation	2	0	1	1
MF	NAD-dependent protein-lysine depropionylase activity	2	0	1	1
MF	tRNA uridine(34) acetyltransferase activity	1	0	1	1
MF	protein serine kinase activity (using GTP as donor)	1	0	1	1
MF	U2 snRNA 2'-O-methyladenosine m6 methyltransferase activity	1	0	1	1
BP	mRNA alternative polyadenylation	4	0	1	1
MF	crotonyl-CoA hydratase activity	2	0	1	1
CC	procentriole replication complex	6	0	1	1
CC	centriolar subdistal appendage	9	0	1	1
BP	mucociliary clearance	12	0	1	1
CC	rixosome complex	1	0	1	1
MF	ethanol dehydrogenase (NAD+) activity	1	0	1	1
MF	histone H3Q5ser reader activity	1	0	1	1
MF	D-aspartate transmembrane transporter activity	1	0	1	1
MF	RNA topoisomerase activity	1	0	1	1
BP	hexose import across plasma membrane	6	0	1	1
CC	MIB complex	11	0	1	1
MF	cyclic-GMP-AMP transmembrane transporter activity	3	0	1	1
BP	cyclic-GMP-AMP transmembrane import across plasma membrane	7	0	1	1
MF	protein-cysteine S-stearoyltransferase activity	6	0	1	1
MF	cytoskeleton-nuclear membrane anchor activity	5	0	1	1
BP	cytoplasm protein quality control	4	0	1	1
BP	piRNA transcription	2	0	1	1
BP	facultative heterochromatin formation	14	0	1	1
MF	histone octamer slider activity	5	0	1	1
MF	histone H3K56 methyltransferase activity	1	0	1	1
BP	interleukin-22-mediated signaling pathway	2	0	1	1
MF	mitochondrial large ribosomal subunit binding	3	0	1	1
MF	histone H2AX kinase activity	5	0	1	1
MF	glycerol-3-phosphate dehydrogenase (NAD+) activity	1	0	1	1
MF	N-acetyltaurine hydrolase activity	1	0	1	1
CC	primary dendrite	2	0	1	1
BP	positive regulation of protein localization to lysosome	6	0	1	1
BP	positive regulation of protein localization to cell-cell junction	4	0	1	1
BP	regulation of transepithelial transport	4	0	1	1
BP	negative regulation of interleukin-33 production	2	0	1	1
BP	negative regulation of phospholipase C/protein kinase C signal transduction	4	0	1	1
MF	mitochondrion-mitochondrion outer membrane tether activity	3	0	1	1
CC	ankyrin-1 complex	8	0	1	1
BP	nucleoside import across plasma membrane	1	0	1	1
BP	regulation of arginine catabolic process	2	0	1	1
BP	negative regulation of arginine catabolic process	2	0	1	1
BP	negative regulation of plasma cell differentiation	2	0	1	1
BP	positive regulation of hyaluronan biosynthetic process	4	0	1	1
BP	positive regulation of RIG-I signaling pathway	10	0	1	1
BP	negative regulation of long-term synaptic depression	2	0	1	1
BP	acetate ester metabolic process	7	0	1	1
BP	positive regulation of engulfment of apoptotic cell	2	0	1	1
BP	negative regulation of autophagosome maturation	5	0	1	1
BP	gentamycin metabolic process	1	0	1	1
BP	gene expression involved in extracellular matrix organization	1	0	1	1
BP	negative regulation of extracellular matrix assembly	11	0	1	1
BP	positive regulation of hydrogen peroxide-mediated programmed cell death	5	0	1	1
BP	lactone catabolic process	3	0	1	1
BP	negative regulation of vasculature development involved in avascular cornea development in camera-type eye	1	0	1	1
BP	regulation of chorionic trophoblast cell proliferation	5	0	1	1
BP	regulation of endothelial tube morphogenesis	7	0	1	1
BP	negative regulation of endothelial cell development	2	0	1	1
BP	response to camptothecin	5	0	1	1
BP	cellular response to ergosterol	1	0	1	1
BP	regulation of postsynaptic membrane organization	4	0	1	1
BP	arsenate ion transmembrane transport	1	0	1	1
BP	positive regulation of meiotic cell cycle phase transition	4	0	1	1
BP	cellular response to salt	6	0	1	1
BP	regulation of calcium ion import into sarcoplasmic reticulum	3	0	1	1
MF	chenodeoxycholic acid binding	1	0	1	1
BP	regulation of interleukin-4-mediated signaling pathway	5	0	1	1
BP	regulation of apoptotic process involved in outflow tract morphogenesis	3	0	1	1
BP	regulation of polyamine transmembrane transport	5	0	1	1
BP	deactivation of mitotic spindle assembly checkpoint	3	0	1	1
MF	riboflavin binding	1	0	1	1
BP	positive regulation of protein monoubiquitination	5	0	1	1
BP	regulation of membrane hyperpolarization	4	0	1	1
CC	G protein-coupled GABA receptor complex	2	0	1	1
BP	positive regulation of chondrocyte development	2	0	1	1
BP	mitochondrial large ribosomal subunit assembly	7	0	1	1	MRM2
BP	positive regulation of non-motile cilium assembly	9	0	1	1
BP	positive regulation of dendritic spine maintenance	5	0	1	1
BP	negative regulation of establishment of endothelial barrier	2	0	1	1
BP	negative regulation of endodermal cell differentiation	3	0	1	1
BP	regulation of potassium ion import	9	0	1	1
BP	protein localization to Golgi membrane	5	0	1	1
BP	regulation of hypoxia-induced intrinsic apoptotic signaling pathway	7	0	1	1
BP	negative regulation of hypoxia-induced intrinsic apoptotic signaling pathway	7	0	1	1
BP	regulation of nitrogen cycle metabolic process	1	0	1	1
BP	protein localization to basolateral plasma membrane	4	0	1	1
BP	positive regulation of oxidative stress-induced neuron intrinsic apoptotic signaling pathway	4	0	1	1
BP	regulation of hydrogen peroxide-induced neuron intrinsic apoptotic signaling pathway	3	0	1	1
BP	negative regulation of hydrogen peroxide-induced neuron intrinsic apoptotic signaling pathway	3	0	1	1
BP	positive regulation of adherens junction organization	2	0	1	1
BP	negative regulation of constitutive secretory pathway	1	0	1	1
BP	protein transport from ciliary membrane to plasma membrane	3	0	1	1
BP	regulation of mitotic cell cycle DNA replication	3	0	1	1
BP	positive regulation of lactation	2	0	1	1
BP	negative regulation of protein localization to cilium	3	0	1	1
BP	negative regulation of protein localization to ciliary membrane	1	0	1	1
BP	response to L-arginine	4	0	1	1
BP	cellular response to L-arginine	4	0	1	1
BP	L-glutamine import across plasma membrane	4	0	1	1
BP	negative regulation of dendrite extension	4	0	1	1
BP	extraembryonic membrane development	13	0	1	1
BP	negative regulation of receptor clustering	1	0	1	1
BP	regulation of monoatomic anion transmembrane transport	3	0	1	1
BP	negative regulation of eating behavior	4	0	1	1
BP	positive regulation of collagen fibril organization	4	0	1	1
BP	negative regulation of cholangiocyte proliferation	1	0	1	1
BP	positive regulation of sensory perception of pain	4	0	1	1
BP	regulation of substrate-dependent cell migration, cell attachment to substrate	3	0	1	1
BP	positive regulation of substrate-dependent cell migration, cell attachment to substrate	3	0	1	1
BP	regulation of basement membrane assembly involved in embryonic body morphogenesis	2	0	1	1
BP	positive regulation of basement membrane assembly involved in embryonic body morphogenesis	2	0	1	1
BP	regulation of gastro-intestinal system smooth muscle contraction	5	0	1	1
BP	positive regulation of gastro-intestinal system smooth muscle contraction	5	0	1	1
BP	negative regulation of skeletal muscle acetylcholine-gated channel clustering	1	0	1	1
BP	regulation of neuromuscular junction development	11	0	1	1
BP	negative regulation of tubulin deacetylation	5	0	1	1
BP	regulation of iron ion import across plasma membrane	4	0	1	1
BP	cellular response to 2,3,7,8-tetrachlorodibenzodioxine	3	0	1	1
BP	response to ionomycin	6	0	1	1
BP	cellular response to ionomycin	6	0	1	1
BP	cellular response to curcumin	1	0	1	1
BP	midbrain morphogenesis	3	0	1	1
MF	beta-catenin destruction complex binding	1	0	1	1
BP	negative regulation of protein localization to centrosome	2	0	1	1
BP	regulation of protein localization to chromosome, telomeric region	3	0	1	1
BP	purine nucleobase transmembrane transport	8	0	1	1
MF	TORC2 complex binding	5	0	1	1
BP	cellular response to nitroglycerin	1	0	1	1
BP	regulation of telomerase RNA localization to Cajal body	11	0	1	1
BP	Wnt signalosome assembly	1	0	1	1
BP	negative regulation of endothelial cell-matrix adhesion via fibronectin	2	0	1	1
BP	positive regulation of viral translation	2	0	1	1
BP	response to bleomycin	6	0	1	1
BP	negative regulation of membrane repolarization during ventricular cardiac muscle cell action potential	1	0	1	1
BP	regulation of antifungal innate immune response	4	0	1	1
BP	negative regulation of antifungal innate immune response	1	0	1	1
BP	positive regulation of voltage-gated sodium channel activity	1	0	1	1
BP	positive regulation of phagosome maturation	1	0	1	1
MF	RISC complex binding	5	0	1	1
BP	epicardium morphogenesis	2	0	1	1
BP	cellular response to thyrotropin-releasing hormone	1	0	1	1
BP	response to cyclosporin A	2	0	1	1
BP	regulation of cardiac neural crest cell migration involved in outflow tract morphogenesis	3	0	1	1
BP	positive regulation of cardiac neural crest cell migration involved in outflow tract morphogenesis	3	0	1	1
BP	ciliary transition zone assembly	3	0	1	1
BP	regulation of endosomal vesicle fusion	1	0	1	1
BP	cellular response to flavonoid	1	0	1	1
BP	regulation of clathrin coat assembly	3	0	1	1
BP	regulation of eukaryotic translation initiation factor 4F complex assembly	1	0	1	1
BP	positive regulation of eukaryotic translation initiation factor 4F complex assembly	1	0	1	1
BP	regulation of postsynapse to nucleus signaling pathway	2	0	1	1
BP	negative regulation of protein localization to endoplasmic reticulum	2	0	1	1
BP	negative regulation of receptor-mediated endocytosis involved in cholesterol transport	5	0	1	1
BP	TORC2 complex disassembly	1	0	1	1
BP	positive regulation of phosphatidic acid biosynthetic process	1	0	1	1
BP	regulation of inhibitory synapse assembly	5	0	1	1
BP	regulation of anaphase-promoting complex-dependent catabolic process	6	0	1	1
BP	negative regulation of pentose-phosphate shunt	2	0	1	1
BP	regulation of oogenesis	2	0	1	1
BP	negative regulation of calcium ion export across plasma membrane	5	0	1	1
BP	positive regulation of germ cell proliferation	1	0	1	1
BP	positive regulation of endothelial tube morphogenesis	2	0	1	1
BP	retinal cell apoptotic process	7	0	1	1
BP	anterograde neuronal dense core vesicle transport	6	0	1	1
CC	RPAP3/R2TP/prefoldin-like complex	10	0	1	1
BP	maintenance of translational fidelity	3	0	1	1
BP	adrenomedullin receptor signaling pathway	5	0	1	1
BP	replication-born double-strand break repair via sister chromatid exchange	5	0	1	1
CC	HSP90-CDC37 chaperone complex	2	0	1	1
BP	cellular response to prolactin	1	0	1	1
BP	cholangiocyte proliferation	4	0	1	1
CC	axonemal central apparatus	4	0	1	1
BP	clathrin-dependent extracellular exosome endocytosis	1	0	1	1
MF	poly(A) RNA polymerase activity	11	0	1	1
MF	netrin receptor binding	2	0	1	1
CC	beta-catenin-TCF complex	13	0	1	1
MF	ubiquitin ligase inhibitor activity	13	0	1	1
BP	regulation of metanephric S-shaped body morphogenesis	1	0	1	1
BP	negative regulation of metanephric S-shaped body morphogenesis	1	0	1	1
BP	regulation of metanephric comma-shaped body morphogenesis	1	0	1	1
BP	negative regulation of metanephric comma-shaped body morphogenesis	1	0	1	1
BP	regulation of determination of dorsal identity	4	0	1	1
BP	positive regulation of cell proliferation involved in heart morphogenesis	6	0	1	1
BP	positive regulation of phosphate transmembrane transport	1	0	1	1
BP	positive regulation of glutamate metabolic process	1	0	1	1
BP	positive regulation of male germ cell proliferation	1	0	1	1
BP	positive regulation of T-helper 17 cell lineage commitment	8	0	1	1
BP	regulation of cytokinesis, actomyosin contractile ring assembly	1	0	1	1
BP	regulation of opioid receptor signaling pathway	2	0	1	1
BP	regulation of glutamine transport	2	0	1	1
BP	positive regulation of hepatic stellate cell activation	5	0	1	1
BP	negative regulation of interleukin-18-mediated signaling pathway	1	0	1	1
BP	regulation of endothelial cell chemotaxis to fibroblast growth factor	7	0	1	1
BP	negative regulation of platelet-derived growth factor receptor-beta signaling pathway	4	0	1	1
BP	negative regulation of myoblast proliferation	9	0	1	1
BP	regulation of lens epithelial cell proliferation	2	0	1	1
BP	positive regulation of lens epithelial cell proliferation	2	0	1	1
BP	nicotinate transport	2	0	1	1
BP	basement membrane assembly involved in embryonic body morphogenesis	2	0	1	1
BP	positive regulation of neuron migration	15	0	1	1
BP	regulation of ammonia assimilation cycle	1	0	1	1
BP	positive regulation of ammonia assimilation cycle	1	0	1	1
BP	lipoxin B4 biosynthetic process	1	0	1	1
CC	vacuolar proton-transporting V-type ATPase, V1 domain	12	0	1	1
BP	retrograde transport, vesicle recycling within Golgi	9	0	1	1
BP	karyogamy	1	0	1	1
CC	gamma-tubulin ring complex	11	0	1	1
BP	regulation of mitochondrial RNA catabolic process	5	0	1	1
BP	mitochondrial RNA 5'-end processing	3	0	1	1
BP	maintenance of blood vessel diameter homeostasis by renin-angiotensin	8	0	1	1
MF	uracil binding	1	0	1	1
MF	pyrimidine nucleobase binding	1	0	1	1
MF	interleukin-33 receptor binding	1	0	1	1
MF	UTP binding	2	0	1	1
BP	serotonin production involved in inflammatory response	4	0	1	1
BP	serotonin secretion involved in inflammatory response	4	0	1	1
BP	regulation of antigen processing and presentation of peptide antigen	6	0	1	1
BP	immune response-inhibiting cell surface receptor signaling pathway	9	0	1	1
BP	biosynthetic process of antibacterial peptides active against Gram-negative bacteria	1	0	1	1
BP	regulation of systemic arterial blood pressure by acetylcholine	1	0	1	1
BP	acetylcholine-mediated vasodilation involved in regulation of systemic arterial blood pressure	1	0	1	1
BP	regulation of systemic arterial blood pressure by neurotransmitter	1	0	1	1
BP	renal control of peripheral vascular resistance involved in regulation of systemic arterial blood pressure	8	0	1	1
BP	negative regulation of renal output by angiotensin	1	0	1	1
BP	negative regulation of glomerular filtration by angiotensin	1	0	1	1
BP	cardiac neural crest cell migration involved in outflow tract morphogenesis	10	0	1	1
BP	smoothened signaling pathway involved in regulation of secondary heart field cardioblast proliferation	1	0	1	1
BP	regulation of mesenchymal to epithelial transition involved in metanephros morphogenesis	7	0	1	1
MF	minor groove of adenine-thymine-rich DNA binding	9	0	1	1
MF	beta-galactoside alpha-2,6-sialyltransferase activity	2	0	1	1
MF	DNA-(apurinic or apyrimidinic site) endonuclease activity	13	0	1	1
MF	acetyl-CoA carboxylase activity	2	0	1	1
MF	hydroxymethylglutaryl-CoA reductase (NADPH) activity	1	0	1	1
MF	methionyl-tRNA formyltransferase activity	1	0	1	1
MF	chitinase activity	4	0	1	1
MF	phenylethanolamine N-methyltransferase activity	1	0	1	1
MF	threonine deaminase activity	2	0	1	1
MF	glycine-tRNA ligase activity	1	0	1	1
MF	tubulin-tyrosine ligase activity	1	0	1	1
MF	type I interferon receptor activity	2	0	1	1
MF	ryanodine-sensitive calcium-release channel activity	3	0	1	1
MF	intracellularly cAMP-activated cation channel activity	8	0	1	1
MF	taurine:sodium symporter activity	3	0	1	1
CC	late recombination nodule	1	0	1	1
CC	RNA polymerase I complex	13	0	1	1
BP	thymidine catabolic process	1	0	1	1
BP	glycyl-tRNA aminoacylation	1	0	1	1
BP	N-terminal protein amino acid methylation	2	0	1	1
BP	glycine metabolic process	12	0	1	1
BP	SRP-dependent cotranslational protein targeting to membrane, signal sequence recognition	4	0	1	1
BP	manganese ion transport	12	0	1	1
BP	mitotic nuclear membrane reassembly	10	0	1	1
BP	pronuclear fusion	1	0	1	1
BP	establishment of synaptic specificity at neuromuscular junction	2	0	1	1
MF	N-acetyllactosaminide beta-1,6-N-acetylglucosaminyltransferase activity	3	0	1	1
MF	molybdenum cofactor sulfurtransferase activity	1	0	1	1
MF	secondary active organic cation transmembrane transporter activity	1	0	1	1
MF	oxidized purine nucleobase lesion DNA N-glycosylase activity	3	0	1	1
MF	agmatinase activity	1	0	1	1
MF	protein-glutamate O-methyltransferase activity	1	0	1	1
BP	toxin biosynthetic process	1	0	1	1
BP	polarity specification of anterior/posterior axis	1	0	1	1
BP	regulation of cellular defense response	1	0	1	1
BP	positive regulation of cellular defense response	1	0	1	1
MF	polyprenyldihydroxybenzoate methyltransferase activity	1	0	1	1
BP	fatty acid omega-oxidation	6	0	1	1
BP	response to alkaline pH	3	0	1	1
BP	negative regulation of phosphatidylinositol biosynthetic process	2	0	1	1
BP	regulation of heparan sulfate proteoglycan biosynthetic process	4	0	1	1
BP	transition between fast and slow fiber	9	0	1	1	ACTN3
MF	ADP transmembrane transporter activity	9	0	1	1
MF	porin activity	6	0	1	1
MF	sulfate:bicarbonate antiporter activity	2	0	1	1
BP	coenzyme A biosynthetic process	10	0	1	1
CC	dystroglycan complex	7	0	1	1
MF	oxidoreductase activity, acting on a heme group of donors	2	0	1	1
MF	heparan sulfate 6-sulfotransferase activity	2	0	1	1
MF	dihydropyrimidine dehydrogenase (NADP+) activity	1	0	1	1
MF	propionate CoA-transferase activity	1	0	1	1
BP	symbiont-mediated transformation of host cell	5	0	1	1
BP	neuronal action potential propagation	11	0	1	1
BP	glycine betaine biosynthetic process from choline	2	0	1	1
BP	sulfide oxidation	3	0	1	1
MF	sodium channel inhibitor activity	8	0	1	1
MF	type I interferon binding	2	0	1	1
BP	neural fold bending	1	0	1	1
BP	cerebellar granular layer maturation	1	0	1	1
BP	forebrain astrocyte differentiation	3	0	1	1
BP	forebrain astrocyte development	3	0	1	1
BP	radial glia guided migration of cerebellar granule cell	1	0	1	1
BP	membrane to membrane docking	5	0	1	1
MF	troponin C binding	3	0	1	1
BP	heparin proteoglycan biosynthetic process	11	0	1	1
MF	acetylcholine receptor activator activity	3	0	1	1
MF	guanidinoacetate N-methyltransferase activity	1	0	1	1
MF	lipid antigen binding	5	0	1	1
MF	endogenous lipid antigen binding	5	0	1	1
MF	exogenous lipid antigen binding	5	0	1	1
BP	glycine betaine biosynthetic process	2	0	1	1
MF	peptidyl-proline dioxygenase activity	12	0	1	1
BP	negative regulation of glucocorticoid metabolic process	5	0	1	1
BP	negative regulation of glucocorticoid biosynthetic process	5	0	1	1
BP	activation of protein kinase B activity	7	0	1	1
CC	CURI complex	3	0	1	1
BP	negative regulation of ATP-dependent activity	12	0	1	1
CC	Swi5-Sfr1 complex	2	0	1	1
CC	proton-transporting V-type ATPase, V1 domain	12	0	1	1
BP	cerebrospinal fluid secretion	4	0	1	1
BP	putrescine biosynthetic process from arginine, via agmatine	1	0	1	1
BP	fatty acid beta-oxidation using acyl-CoA oxidase	14	0	1	1
MF	peptide-methionine (R)-S-oxide reductase activity	3	0	1	1
MF	L-methionine-(R)-S-oxide reductase activity	3	0	1	1
BP	acylglycerol transport	8	0	1	1
BP	triglyceride transport	8	0	1	1
CC	UTP-C complex	3	0	1	1
MF	box C/D sno(s)RNA binding	1	0	1	1
CC	methylosome	13	0	1	1
MF	gamma-glutamyl-peptidase activity	1	0	1	1
BP	vitamin A biosynthetic process	1	0	1	1
MF	ATP-gated ion channel activity	9	0	1	1
BP	gastric motility	6	0	1	1
CC	MKS complex	13	0	1	1
BP	hyaluranon cable assembly	3	0	1	1
MF	GTP diphosphatase activity	2	0	1	1
MF	UTP diphosphatase activity	2	0	1	1
BP	neuron intrinsic apoptotic signaling pathway in response to endoplasmic reticulum stress	5	0	1	1
BP	eiF2alpha phosphorylation in response to endoplasmic reticulum stress	1	0	1	1
BP	positive regulation of translation initiation in response to endoplasmic reticulum stress	1	0	1	1
BP	type III interferon-mediated signaling pathway	9	0	1	1
BP	polar body extrusion after meiotic divisions	5	0	1	1
BP	regulation of circadian sleep/wake cycle, REM sleep	4	0	1	1
BP	negative regulation of odontogenesis	2	0	1	1
BP	negative regulation of odontogenesis of dentin-containing tooth	2	0	1	1
BP	very long-chain fatty acid catabolic process	6	0	1	1
BP	D-alanine transmembrane transport	1	0	1	1
BP	D-serine transmembrane transport	1	0	1	1
MF	2-methylbutanoate-CoA ligase activity	1	0	1	1
MF	histone H2AS1 kinase activity	1	0	1	1
BP	azole transmembrane transport	14	0	1	1
MF	triplex DNA binding	2	0	1	1
MF	omega-6 fatty acid desaturase activity	1	0	1	1
BP	positive regulation of monocyte differentiation	10	0	1	1
BP	pyrimidine deoxyribonucleoside catabolic process	1	0	1	1
BP	nitric oxide catabolic process	2	0	1	1
BP	negative regulation of RNA export from nucleus	4	0	1	1
MF	cholest-5-ene-3-beta,7-alpha-diol 3-beta-dehydrogenase activity	1	0	1	1
MF	chondroitin-glucuronate 5-epimerase activity	2	0	1	1
MF	guanidinobutyrase activity	1	0	1	1
MF	guanidinopropionase activity	1	0	1	1
BP	antigen processing and presentation, endogenous lipid antigen via MHC class Ib	5	0	1	1
BP	negative regulation of short-term neuronal synaptic plasticity	1	0	1	1
BP	erythrophore differentiation	1	0	1	1
MF	hyaluronan synthase activity	3	0	1	1
MF	pyruvate transmembrane transporter activity	5	0	1	1
MF	norepinephrine binding	4	0	1	1
BP	positive regulation of mitochondrial depolarization	9	0	1	1
BP	regulation of cardiac muscle tissue development	5	0	1	1
BP	positive regulation of synaptic transmission, glycinergic	1	0	1	1
BP	contact inhibition	7	0	1	1
BP	regulation of phospholipid catabolic process	7	0	1	1
BP	epithelial-mesenchymal signaling involved in prostate gland development	1	0	1	1
BP	mesenchymal cell proliferation involved in prostate gland development	1	0	1	1
BP	regulation of mesenchymal cell proliferation involved in prostate gland development	1	0	1	1
BP	mesenchymal smoothened signaling pathway involved in prostate gland development	1	0	1	1
BP	blood vessel endothelial cell fate commitment	3	0	1	1
BP	epithelial cell differentiation involved in mammary gland alveolus development	4	0	1	1
BP	positive regulation of protein tyrosine kinase activity	9	0	1	1
BP	positive regulation of sclerotome development	1	0	1	1
BP	regulation of sclerotome development	1	0	1	1
BP	macrophage homeostasis	3	0	1	1
MF	3-demethylubiquinol 3-O-methyltransferase activity	1	0	1	1
MF	RNA lariat debranching enzyme activator activity	1	0	1	1
MF	pH-gated chloride channel activity	2	0	1	1
MF	gamma-glutamylaminecyclotransferase activity	1	0	1	1
CC	histone mRNA stem-loop binding complex	2	0	1	1
MF	acyl-CoA (8-3)-desaturase activity	1	0	1	1
BP	mitochondrial glycyl-tRNA aminoacylation	1	0	1	1
BP	sulfide oxidation, using sulfide:quinone oxidoreductase	3	0	1	1
BP	regulation of nucleotide-binding oligomerization domain containing 1 signaling pathway	4	0	1	1
BP	mitochondrial tRNA pseudouridine synthesis	2	0	1	1
BP	neutrophil-mediated killing of gram-negative bacterium	7	0	1	1
BP	L-asparagine metabolic process	3	0	1	1
BP	cellular response to fructose stimulus	4	0	1	1
BP	cellular response to type III interferon	9	0	1	1
BP	positive regulation of monocyte chemotactic protein-1 production	15	0	1	1
BP	negative regulation of chemokine (C-C motif) ligand 5 production	6	0	1	1
BP	adenylate cyclase-inhibiting adrenergic receptor signaling pathway	4	0	1	1
MF	N-terminal protein N-methyltransferase activity	2	0	1	1
BP	conversion of methionyl-tRNA to N-formyl-methionyl-tRNA	1	0	1	1
BP	distal convoluted tubule development	5	0	1	1
BP	metanephric renal vesicle formation	3	0	1	1
BP	kidney smooth muscle cell differentiation	1	0	1	1
BP	negative regulation of mesenchymal cell proliferation	8	0	1	1
BP	metanephric smooth muscle tissue development	2	0	1	1
BP	metanephric distal convoluted tubule development	5	0	1	1
BP	metanephric nephron tubule formation	4	0	1	1
BP	asymmetric Golgi ribbon formation	2	0	1	1
BP	regulation of glomerulus development	5	0	1	1
MF	fructose 6-phosphate aldolase activity	1	0	1	1
BP	blood vessel endothelial cell fate specification	3	0	1	1
BP	gephyrin clustering involved in postsynaptic density assembly	5	0	1	1
CC	cyclin E2-CDK2 complex	2	0	1	1
CC	protease inhibitor complex	8	0	1	1
CC	cytoplasmic side of apical plasma membrane	3	0	1	1
BP	dendritic transport of messenger ribonucleoprotein complex	3	0	1	1
BP	retrograde trans-synaptic signaling by neuropeptide	1	0	1	1
CC	chromosome, subtelomeric region	1	0	1	1
BP	trans-synaptic signaling by neuropeptide	1	0	1	1
BP	mitotic nuclear membrane organization	10	0	1	1
MF	proline dipeptidase activity	1	0	1	1
MF	tRNA-dihydrouridine20 synthase activity	1	0	1	1
BP	positive regulation of angiotensin-activated signaling pathway	3	0	1	1
BP	negative regulation of animal organ morphogenesis	2	0	1	1
BP	negative regulation of macrophage proliferation	1	0	1	1
BP	snRNA (adenine-N6)-methylation	2	0	1	1
BP	regulation of bile acid secretion	4	0	1	1
MF	coenzyme A binding	4	0	1	1
CC	7SK snRNP	3	0	1	1
MF	3-demethylubiquinone 3-O-methyltransferase activity	1	0	1	1
BP	regulation of cytoplasmic translational fidelity	1	0	1	1
BP	regulation of endocardial cushion to mesenchymal transition	1	0	1	1
BP	positive regulation of endocardial cushion to mesenchymal transition	1	0	1	1
MF	phosphatidylserine flippase activity	4	0	1	1
MF	nucleosome array spacer activity	4	0	1	1
MF	histone H3K56 deacetylase activity, NAD-dependent	1	0	1	1
MF	histone H2B ubiquitin ligase activity	2	0	1	1
MF	ATP:ATP adenylyltransferase activity	1	0	1	1
BP	postsynaptic dense core vesicle exocytosis	1	0	1	1
BP	regulation of postsynaptic dense core vesicle exocytosis	1	0	1	1
MF	protein decrotonylase activity	4	0	1	1
MF	histone decrotonylase activity	4	0	1	1
BP	paracellular transport	6	0	1	1
MF	nuclease activator activity	1	0	1	1
MF	ribonuclease activator activity	1	0	1	1
BP	positive regulation of ruffle assembly	15	0	1	1
BP	regulation of hyaluranon cable assembly	3	0	1	1
BP	positive regulation of hyaluranon cable assembly	3	0	1	1
BP	regulation of CD4-positive, alpha-beta T cell costimulation	2	0	1	1
BP	positive regulation of potassium ion transmembrane transporter activity	4	0	1	1
BP	nucleotide-excision repair involved in interstrand cross-link repair	2	0	1	1
BP	regulation of cargo loading into COPII-coated vesicle	2	0	1	1
BP	negative regulation of myoblast fusion	3	0	1	1
BP	beta-carotene metabolic process	1	0	1	1
BP	regulation of high voltage-gated calcium channel activity	4	0	1	1
MF	voltage-gated potassium channel activity involved in ventricular cardiac muscle cell action potential repolarization	11	0	1	1
BP	protein localization to bicellular tight junction	5	0	1	1
BP	regulation of anti-Mullerian hormone signaling pathway	1	0	1	1
BP	negative regulation of anti-Mullerian hormone signaling pathway	1	0	1	1
BP	positive regulation of protein folding	3	0	1	1
BP	regulation of adherens junction organization	5	0	1	1
BP	regulation of inorganic anion transmembrane transport	4	0	1	1
BP	negative regulation of endoplasmic reticulum stress-induced eIF2 alpha phosphorylation	1	0	1	1
BP	positive regulation of response to macrophage colony-stimulating factor	2	0	1	1
BP	positive regulation of cellular response to macrophage colony-stimulating factor stimulus	2	0	1	1
BP	regulation of protein O-linked glycosylation	4	0	1	1
BP	regulation of transformation of host cell by virus	5	0	1	1
BP	negative regulation of connective tissue replacement involved in inflammatory response wound healing	2	0	1	1
BP	negative regulation of connective tissue replacement	2	0	1	1
BP	response to 3,3',5-triiodo-L-thyronine	3	0	1	1
BP	tracheoesophageal septum formation	1	0	1	1
BP	ceramide phosphoethanolamine biosynthetic process	1	0	1	1
BP	positive regulation of dense core granule exocytosis	1	0	1	1
BP	regulation of retrograde trans-synaptic signaling by neuropeptide	1	0	1	1
BP	negative regulation of retrograde trans-synaptic signaling by neuropeptide	1	0	1	1
MF	CCR4-NOT complex binding	3	0	1	1
CC	platelet-derived growth factor complex	2	0	1	1
CC	collagen type XXVI trimer	1	0	1	1
BP	protein K33-linked ubiquitination	2	0	1	1
CC	Dom34-Hbs1 complex	2	0	1	1
BP	regulation of ureter smooth muscle cell differentiation	1	0	1	1
BP	negative regulation of ureter smooth muscle cell differentiation	1	0	1	1
BP	positive regulation of ureter smooth muscle cell differentiation	1	0	1	1
BP	regulation of kidney smooth muscle cell differentiation	1	0	1	1
BP	negative regulation of kidney smooth muscle cell differentiation	1	0	1	1
BP	positive regulation of kidney smooth muscle cell differentiation	1	0	1	1
BP	positive regulation of dendritic cell chemotaxis	9	0	1	1
BP	regulation of endocardial cushion to mesenchymal transition involved in heart valve formation	1	0	1	1
BP	positive regulation of endocardial cushion to mesenchymal transition involved in heart valve formation	1	0	1	1
BP	malonyl-CoA biosynthetic process	2	0	1	1
MF	peptidyltransferase activity	2	0	1	1
MF	rDNA binding	9	0	1	1
CC	commitment complex	5	0	1	1
BP	generation of catalytic spliceosome for first transesterification step	2	0	1	1
MF	second spliceosomal transesterification activity	1	0	1	1
BP	snoRNA guided rRNA pseudouridine synthesis	3	0	1	1
BP	double-strand break repair via break-induced replication	12	0	1	1
MF	opioid peptide activity	4	0	1	1
CC	outer dense fiber	8	0	1	1
MF	leukotriene B4 receptor activity	2	0	1	1
MF	pituitary adenylate cyclase-activating polypeptide receptor activity	3	0	1	1
MF	ceramide kinase activity	2	0	1	1
BP	trophectodermal cell fate commitment	1	0	1	1
BP	trophectodermal cellular morphogenesis	2	0	1	1
MF	opsonin receptor activity	5	0	1	1
BP	norepinephrine-epinephrine vasoconstriction involved in regulation of systemic arterial blood pressure	2	0	1	1
BP	renal response to blood flow involved in circulatory renin-angiotensin regulation of systemic arterial blood pressure	8	0	1	1
BP	renin secretion into blood stream	8	0	1	1
BP	regulation of blood volume by renal aldosterone	2	0	1	1
MF	adenine binding	1	0	1	1
BP	aggressive behavior	9	0	1	1
BP	eosinophil activation involved in immune response	6	0	1	1
BP	complement receptor mediated signaling pathway	15	0	1	1
BP	positive regulation of dendritic cell cytokine production	11	0	1	1
BP	negative regulation of type 2 immune response	13	0	1	1
MF	leukotriene-C(4) hydrolase	2	0	1	1
BP	cardiac muscle tissue growth involved in heart morphogenesis	2	0	1	1
BP	cardiac septum cell differentiation	5	0	1	1
BP	atrial ventricular junction remodeling	1	0	1	1
MF	beta-galactoside (CMP) alpha-2,3-sialyltransferase activity	7	0	1	1
MF	3-hydroxybutyrate dehydrogenase activity	2	0	1	1
MF	CDP-diacylglycerol-serine O-phosphatidyltransferase activity	1	0	1	1
MF	(S)-2-hydroxy-acid oxidase activity	2	0	1	1
MF	acylphosphatase activity	2	0	1	1
MF	adenine phosphoribosyltransferase activity	1	0	1	1
MF	adenylosuccinate synthase activity	2	0	1	1
MF	amidase activity	4	0	1	1
MF	aromatic-L-amino-acid decarboxylase activity	1	0	1	1
MF	arylsulfatase activity	9	0	1	1
MF	glutamyl aminopeptidase activity	1	0	1	1
MF	GPI mannosyltransferase activity	3	0	1	1
MF	homogentisate 1,2-dioxygenase activity	1	0	1	1
MF	dolichyl-phosphate beta-D-mannosyltransferase activity	1	0	1	1
MF	ornithine decarboxylase activity	2	0	1	1
MF	porphobilinogen synthase activity	1	0	1	1
MF	non-membrane spanning protein tyrosine phosphatase activity	12	0	1	1
MF	serine C-palmitoyltransferase activity	5	0	1	1
MF	ciliary neurotrophic factor receptor activity	4	0	1	1
MF	type II interferon receptor activity	2	0	1	1
MF	interleukin-11 receptor activity	4	0	1	1
MF	alpha-adrenergic receptor activity	6	0	1	1
MF	calcitonin receptor activity	2	0	1	1
MF	AMPA glutamate receptor activity	5	0	1	1
MF	corticotropin receptor activity	1	0	1	1
MF	melanocyte-stimulating hormone receptor activity	3	0	1	1
MF	vasoactive intestinal polypeptide receptor activity	3	0	1	1
MF	platelet-derived growth factor alpha-receptor activity	1	0	1	1
MF	Rab GDP-dissociation inhibitor activity	1	0	1	1
MF	galactose transmembrane transporter activity	4	0	1	1
MF	vitamin D binding	6	0	1	1
CC	membrane attack complex	7	0	1	1
BP	5-phosphoribose 1-diphosphate biosynthetic process	3	0	1	1
BP	UDP-N-acetylglucosamine biosynthetic process	10	0	1	1
BP	ethanol catabolic process	14	0	1	1
BP	adenine salvage	1	0	1	1
BP	UDP biosynthetic process	5	0	1	1
BP	UDP catabolic process	3	0	1	1
BP	triglyceride mobilization	4	0	1	1
BP	nicotinamide metabolic process	5	0	1	1
BP	copper ion transport	14	0	1	1
BP	pyruvate import into mitochondria	2	0	1	1
BP	nuclear pore organization	15	0	1	1
BP	signal complex assembly	8	0	1	1
BP	activation of NF-kappaB-inducing kinase activity	10	0	1	1
BP	myoblast fate determination	2	0	1	1
MF	fucosyltransferase activity	13	0	1	1	POFUT1
MF	CDP-diacylglycerol-glycerol-3-phosphate 3-phosphatidyltransferase activity	1	0	1	1
MF	histone arginine N-methyltransferase activity	3	0	1	1
MF	sarcosine dehydrogenase activity	1	0	1	1
MF	monoamine transmembrane transporter activity	12	0	1	1
MF	methionine synthase activity	1	0	1	1
MF	N-acetylneuraminate lyase activity	1	0	1	1
MF	hydroxypyruvate isomerase activity	1	0	1	1
MF	rRNA (adenine-N6-)-methyltransferase activity	3	0	1	1
BP	pyrimidine nucleoside diphosphate catabolic process	3	0	1	1
BP	pyrimidine ribonucleoside diphosphate biosynthetic process	5	0	1	1
BP	pyrimidine ribonucleoside diphosphate catabolic process	3	0	1	1
CC	DNA topoisomerase type II (double strand cut, ATP-hydrolyzing) complex	1	0	1	1
BP	gamma-aminobutyric acid metabolic process	8	0	1	1
BP	gamma-aminobutyric acid catabolic process	2	0	1	1
BP	proximal/distal axis specification	3	0	1	1
MF	methyl-CpNpG binding	1	0	1	1
BP	regulation of cell communication by chemical coupling	1	0	1	1
BP	positive regulation of cell communication by chemical coupling	1	0	1	1
BP	positive regulation of cGMP-mediated signaling	7	0	1	1
BP	positive regulation of circadian sleep/wake cycle, wakefulness	3	0	1	1
BP	negative regulation of cholesterol storage	10	0	1	1
BP	regulation of very-low-density lipoprotein particle clearance	5	0	1	1
BP	neural crest formation	15	0	1	1
BP	regulation of skeletal muscle contraction by calcium ion signaling	7	0	1	1
BP	intestine smooth muscle contraction	8	0	1	1
MF	thiosulfate transmembrane transporter activity	1	0	1	1
MF	pyrimidine nucleotide-sugar transmembrane transporter activity	10	0	1	1
MF	methylammonium transmembrane transporter activity	2	0	1	1
MF	carnitine transmembrane transporter activity	6	0	1	1
MF	peptidoglycan transmembrane transporter activity	2	0	1	1
BP	thiosulfate transport	1	0	1	1
BP	isoleucine transport	5	0	1	1
BP	phenylalanine transport	4	0	1	1
BP	methylammonium transport	2	0	1	1
BP	folic acid transport	9	0	1	1
BP	cobalamin transport	9	0	1	1
BP	synaptic vesicle docking	13	0	1	1
MF	glycoprotein-N-acetylgalactosamine 3-beta-galactosyltransferase activity	1	0	1	1
MF	C-palmitoyltransferase activity	5	0	1	1
MF	C-X3-C chemokine receptor activity	1	0	1	1
MF	hydrolase activity, acting on acid carbon-carbon bonds	3	0	1	1
MF	hydrolase activity, acting on acid carbon-carbon bonds, in ketonic substances	3	0	1	1
BP	protein nitrosylation	4	0	1	1
MF	3-galactosyl-N-acetylglucosaminide 4-alpha-L-fucosyltransferase activity	2	0	1	1
MF	U6 snRNA binding	13	0	1	1
MF	pantetheine hydrolase activity	2	0	1	1
BP	N-terminal peptidyl-lysine acetylation	3	0	1	1
BP	peptidyl-cysteine S-nitrosylation	4	0	1	1
BP	peptidyl-lysine hydroxylation to 5-hydroxy-L-lysine	1	0	1	1
MF	cyanamide hydratase activity	2	0	1	1
BP	latent virus replication	4	0	1	1
BP	release from viral latency	4	0	1	1
BP	galactolipid metabolic process	9	0	1	1
BP	galactolipid catabolic process	3	0	1	1
BP	L-tryptophan catabolic process to acetyl-CoA	1	0	1	1
MF	oxalate transmembrane transporter activity	10	0	1	1
MF	interleukin-11 binding	4	0	1	1
BP	roof plate formation	1	0	1	1
BP	spinal cord oligodendrocyte cell differentiation	5	0	1	1
BP	rhombomere development	7	0	1	1
BP	glossopharyngeal nerve morphogenesis	4	0	1	1
BP	optic nerve structural organization	2	0	1	1
BP	amygdala development	4	0	1	1
BP	mammillary body development	2	0	1	1
BP	smoothened signaling pathway involved in ventral spinal cord interneuron specification	3	0	1	1
BP	interneuron migration from the subpallium to the cortex	7	0	1	1
BP	smoothened signaling pathway involved in ventral spinal cord patterning	3	0	1	1
BP	negative regulation of cerebellar granule cell precursor proliferation	2	0	1	1
BP	corticospinal neuron axon guidance through spinal cord	1	0	1	1
BP	olfactory cortex development	1	0	1	1
BP	neuronal signal transduction	8	0	1	1
CC	glycocalyx	1	0	1	1
MF	glial cell-derived neurotrophic factor receptor binding	4	0	1	1
BP	positive regulation of actin filament depolymerization	14	0	1	1
BP	regulation of intermediate filament depolymerization	1	0	1	1
BP	positive regulation of intermediate filament depolymerization	1	0	1	1
MF	mismatched DNA binding	14	0	1	1
CC	nuclear pore outer ring	10	0	1	1
BP	sister chromatid biorientation	4	0	1	1
BP	proteasome localization	2	0	1	1
MF	sodium ion binding	8	0	1	1
BP	regulation of termination of DNA-templated transcription	7	0	1	1
BP	regulation of heat generation	13	0	1	1
MF	CCR5 chemokine receptor binding	8	0	1	1
MF	D5 dopamine receptor binding	2	0	1	1
BP	vitamin B6 transport	3	0	1	1
BP	pyridoxine transport	3	0	1	1
MF	myosin light chain binding	8	0	1	1
BP	cardiolipin metabolic process	11	0	1	1
MF	clathrin light chain binding	7	0	1	1
MF	NACHT domain binding	2	0	1	1
BP	positive regulation of response to nutrient levels	5	0	1	1
BP	regulation of synaptic transmission, dopaminergic	9	0	1	1
MF	MHC class I receptor activity	13	0	1	1
BP	negative regulation of protein oligomerization	4	0	1	1
BP	regulation of microvillus length	7	0	1	1
MF	adenyl deoxyribonucleotide binding	2	0	1	1
BP	interleukin-22 production	1	0	1	1
BP	regulation of interleukin-22 production	1	0	1	1
BP	positive regulation of interleukin-22 production	1	0	1	1
BP	negative regulation of mast cell cytokine production	2	0	1	1
CC	super elongation complex	5	0	1	1
MF	lead ion binding	2	0	1	1
MF	GTPase activating protein binding	11	0	1	1
BP	positive regulation of natural killer cell proliferation	12	0	1	1
BP	positive regulation of activin receptor signaling pathway	6	0	1	1
BP	release of matrix enzymes from mitochondria	1	0	1	1
BP	positive regulation of mast cell activation	6	0	1	1
BP	fatty acid beta-oxidation using acyl-CoA dehydrogenase	12	0	1	1
BP	response to cobalamin	2	0	1	1
MF	histone H3R2 demethylase activity	1	0	1	1
MF	histone H4R3 demethylase activity	1	0	1	1
BP	positive regulation of toll-like receptor 4 signaling pathway	14	0	1	1
BP	response to oleic acid	4	0	1	1
BP	snoRNA splicing	1	0	1	1
BP	response to disaccharide	7	0	1	1
MF	phosphatidylcholine phospholipase C activity	1	0	1	1
MF	chondroitin 2-sulfotransferase activity	1	0	1	1
CC	integrin alpha4-beta1 complex	3	0	1	1
CC	Scrib-APC-beta-catenin complex	2	0	1	1
BP	negative regulation of iron ion transport	3	0	1	1
BP	acetyl-CoA transmembrane transport	1	0	1	1
MF	selenocysteine insertion sequence binding	4	0	1	1
BP	borate transmembrane transport	1	0	1	1
BP	protein K29-linked deubiquitination	3	0	1	1
MF	NADH pyrophosphatase activity	4	0	1	1
BP	T-helper 2 cell activation	2	0	1	1
BP	tendon cell differentiation	3	0	1	1
BP	tendon formation	3	0	1	1
BP	cleavage furrow formation	7	0	1	1
BP	cone photoresponse recovery	2	0	1	1
BP	calcitriol biosynthetic process from calciol	5	0	1	1
BP	synaptic vesicle recycling via endosome	6	0	1	1
MF	5-hydroxy-L-tryptophan decarboxylase activity	1	0	1	1
MF	L-dopa decarboxylase activity	1	0	1	1
BP	insulin receptor internalization	3	0	1	1
BP	pronephric nephron tubule development	2	0	1	1
MF	5-methyltetrahydrofolate-dependent methyltransferase activity	1	0	1	1
MF	rRNA primary transcript binding	3	0	1	1
MF	URM1 activating enzyme activity	1	0	1	1
BP	menaquinone catabolic process	5	0	1	1
BP	fat-soluble vitamin biosynthetic process	14	0	1	1
BP	taurine biosynthetic process	4	0	1	1
BP	negative regulation of hair cycle	1	0	1	1
BP	muscle cell fate specification	1	0	1	1
BP	drinking behavior	9	0	1	1
MF	X11-like protein binding	1	0	1	1
CC	acrosomal matrix	3	0	1	1
MF	sulfate binding	6	0	1	1
MF	SMC family protein binding	1	0	1	1
CC	laminin-10 complex	3	0	1	1
BP	eosinophil degranulation	6	0	1	1
CC	multi-eIF complex	2	0	1	1
BP	dedifferentiation	11	0	1	1
BP	cell dedifferentiation	11	0	1	1
CC	other organism cell membrane	7	0	1	1
BP	adhesion of symbiont to host cell	10	0	1	1
BP	host-mediated perturbation of viral genome replication	11	0	1	1
BP	plasma membrane raft assembly	10	0	1	1
BP	intermediate filament depolymerization	1	0	1	1
BP	intermediate filament polymerization	1	0	1	1
BP	regulation of intermediate filament polymerization or depolymerization	1	0	1	1
MF	single-stranded DNA 5'-3' DNA exonuclease activity	5	0	1	1
MF	interleukin-18 receptor binding	1	0	1	1
BP	positive regulation of complement activation, alternative pathway	2	0	1	1
BP	thymidine metabolic process	7	0	1	1
BP	pyrimidine deoxyribonucleoside metabolic process	7	0	1	1
BP	alkanesulfonate biosynthetic process	4	0	1	1
MF	gluconokinase activity	1	0	1	1
BP	5-phosphoribose 1-diphosphate metabolic process	3	0	1	1
BP	platelet activating factor metabolic process	8	0	1	1
BP	borate transport	1	0	1	1
MF	active borate transmembrane transporter activity	1	0	1	1
BP	regulation of saliva secretion	8	0	1	1
MF	alpha-(1->3)-fucosyltransferase activity	8	0	1	1
MF	ketosteroid monooxygenase activity	5	0	1	1
MF	galactosylxylosylprotein 3-beta-galactosyltransferase activity	1	0	1	1
MF	D-ribitol-5-phosphate cytidylyltransferase activity	1	0	1	1
MF	farnesyl diphosphate kinase activity	1	0	1	1
MF	L-glucuronate reductase activity	2	0	1	1
MF	glycerol dehydrogenase (NADP+) activity	2	0	1	1
BP	behavioral response to ethanol	10	0	1	1
CC	methionine adenosyltransferase complex	3	0	1	1
BP	negative regulation of behavior	14	0	1	1
BP	sprouting of injured axon	5	0	1	1
BP	host-mediated modulation of intestinal microbiota composition	9	0	1	1
BP	lateral line system development	3	0	1	1
MF	putrescine oxidase activity	1	0	1	1
MF	steryl-beta-glucosidase activity	2	0	1	1
MF	trans-L-3-hydroxyproline dehydratase activity	1	0	1	1
MF	testosterone 6-beta-hydroxylase activity	6	0	1	1
BP	sensory processing	4	0	1	1
BP	positive regulation of negative chemotaxis	1	0	1	1
BP	induction of negative chemotaxis	1	0	1	1
BP	positive regulation of nitric-oxide synthase activity	3	0	1	1
BP	tRNA transport	6	0	1	1
BP	synaptic assembly at neuromuscular junction	12	0	1	1
BP	positive regulation of NK T cell proliferation	6	0	1	1
BP	protein heterotetramerization	15	0	1	1
BP	negative regulation of oxidoreductase activity	7	0	1	1
BP	positive regulation of transmission of nerve impulse	7	0	1	1
MF	histamine oxidase activity	1	0	1	1
BP	high density lipoprotein particle mediated signaling	1	0	1	1
BP	ingression involved in gastrulation with mouth forming second	1	0	1	1
BP	regulation of resting membrane potential	13	0	1	1
BP	embryonic process involved in female pregnancy	7	0	1	1
BP	spleen trabecula formation	1	0	1	1
BP	regulation of atrial cardiac muscle cell membrane depolarization	9	0	1	1
BP	positive regulation of termination of DNA-templated transcription	4	0	1	1
BP	negative regulation of termination of DNA-templated transcription	2	0	1	1
BP	primary ureteric bud growth	1	0	1	1
BP	regulation of mast cell chemotaxis	7	0	1	1
BP	negative regulation of mast cell chemotaxis	1	0	1	1
BP	atrioventricular node cell differentiation	5	0	1	1
BP	pancreas morphogenesis	4	0	1	1
BP	mammillary axonal complex development	2	0	1	1
BP	endocardial cushion cell development	1	0	1	1
BP	hindgut development	8	0	1	1
BP	colon epithelial cell migration	1	0	1	1
MF	molybdopterin adenylyltransferase activity	1	0	1	1
MF	molybdopterin molybdotransferase activity	1	0	1	1
MF	molybdopterin-synthase sulfurtransferase activity	1	0	1	1
MF	molybdopterin-synthase adenylyltransferase activity	1	0	1	1
MF	fructose-1-phosphate aldolase activity	1	0	1	1
BP	anterior neural tube closure	4	0	1	1
MF	forked DNA-dependent helicase activity	2	0	1	1
MF	acid sphingomyelin phosphodiesterase activity	1	0	1	1
BP	substrate localization to autophagosome	8	0	1	1
MF	peptidoglycan muralytic activity	11	0	1	1
MF	telomeric G-quadruplex DNA binding	2	0	1	1
CC	catalase complex	1	0	1	1
MF	chloride:proton antiporter activity	2	0	1	1
BP	vacuolar proton-transporting V-type ATPase complex assembly	5	0	1	1
BP	tear secretion	3	0	1	1
BP	negative regulation of G0 to G1 transition	5	0	1	1
BP	thyroid-stimulating hormone secretion	2	0	1	1
BP	regulation of thrombin-activated receptor signaling pathway	5	0	1	1
BP	negative regulation of thrombin-activated receptor signaling pathway	5	0	1	1
MF	peptidyl-lysine 5-dioxygenase activity	1	0	1	1
MF	myosin VI binding	3	0	1	1
CC	SOSS complex	4	0	1	1
BP	mitochondrial tRNA methylation	2	0	1	1
BP	regulation of neutrophil mediated killing of bacterium	2	0	1	1
BP	regulation of neutrophil mediated killing of gram-negative bacterium	2	0	1	1
CC	cytoplasmic U snRNP body	1	0	1	1
BP	cellular response to amine stimulus	3	0	1	1
BP	inositol phosphate catabolic process	2	0	1	1
BP	nitrogen cycle metabolic process	15	0	1	1
CC	elastic fiber	5	0	1	1
BP	renal vesicle induction	3	0	1	1
BP	pronephros morphogenesis	2	0	1	1
BP	kidney mesenchymal cell proliferation	3	0	1	1
BP	metanephric mesenchymal cell proliferation involved in metanephros development	3	0	1	1
BP	mesenchymal cell differentiation involved in kidney development	6	0	1	1
BP	positive regulation of metanephros development	2	0	1	1
BP	metanephric glomerular mesangial cell proliferation involved in metanephros development	3	0	1	1
BP	regulation of metanephric glomerulus development	2	0	1	1
BP	positive regulation of metanephric glomerulus development	2	0	1	1
BP	plus-end-directed vesicle transport along microtubule	6	0	1	1
BP	methylammonium transmembrane transport	2	0	1	1
CC	NLRP3 inflammasome complex	7	0	1	1
BP	glycine receptor clustering	1	0	1	1
BP	response to selenite ion	1	0	1	1
BP	cellular response to selenite ion	1	0	1	1
BP	response to amitrole	1	0	1	1
BP	viral translational frameshifting	6	0	1	1
BP	atrial cardiac muscle cell to AV node cell communication by electrical coupling	1	0	1	1
BP	Purkinje myocyte to ventricular cardiac muscle cell communication by electrical coupling	1	0	1	1
MF	gap junction channel activity involved in atrial cardiac muscle cell-AV node cell electrical coupling	1	0	1	1
MF	gap junction channel activity involved in bundle of His cell-Purkinje myocyte electrical coupling	1	0	1	1
MF	gap junction channel activity involved in Purkinje myocyte-ventricular cardiac muscle cell electrical coupling	1	0	1	1
BP	actin filament branching	1	0	1	1
BP	regulation of pancreatic juice secretion	6	0	1	1
BP	positive regulation of spindle checkpoint	12	0	1	1
BP	positive regulation of protein deacetylation	3	0	1	1
BP	regulation of ornithine metabolic process	1	0	1	1
MF	small RNA 2'-O-methyltransferase activity	3	0	1	1
MF	endoribonuclease activity, cleaving miRNA-paired mRNA	2	0	1	1
BP	ductus arteriosus closure	5	0	1	1
CC	cyclin E1-CDK2 complex	3	0	1	1
CC	BAX complex	1	0	1	1
CC	dense body	5	0	1	1
MF	inositol 1,4,5-trisphosphate receptor activity involved in regulation of postsynaptic cytosolic calcium levels	1	0	1	1
BP	biofilm matrix organization	1	0	1	1
BP	biofilm matrix disassembly	1	0	1	1
BP	regulation of Purkinje myocyte action potential	1	0	1	1
BP	membrane repolarization during atrial cardiac muscle cell action potential	6	0	1	1
BP	retrograde trans-synaptic signaling by lipid	5	0	1	1
BP	retrograde trans-synaptic signaling by endocannabinoid	5	0	1	1
BP	neurotransmitter receptor transport postsynaptic membrane to endosome	2	0	1	1
BP	maintenance of protein localization at cell tip	1	0	1	1
BP	clathrin coat assembly involved in endocytosis	1	0	1	1
CC	BORC complex	7	0	1	1
MF	structural constituent of presynapse	1	0	1	1
BP	regulation of protein catabolic process at postsynapse, modulating synaptic transmission	4	0	1	1
BP	lateral attachment of mitotic spindle microtubules to kinetochore	2	0	1	1
MF	long-chain fatty acid omega-hydroxylase activity	8	0	1	1
MF	dermatan 2-sulfotransferase activity	1	0	1	1
MF	purine phosphoribosyltransferase activity	1	0	1	1
BP	negative regulation of calcium import into the mitochondrion	3	0	1	1
MF	phosphatidylcholine transfer activity	7	0	1	1
CC	vacuole-isolation membrane contact site	1	0	1	1
BP	adherens junction disassembly	1	0	1	1
BP	negative regulation of termination of RNA polymerase II transcription	2	0	1	1
MF	succinyl-CoA binding	1	0	1	1
CC	stereocilium coat	1	0	1	1
MF	fatty acid omega-hydroxylase activity	8	0	1	1
BP	hydrocarbon metabolic process	7	0	1	1
MF	4-hydroxy-3-methoxy-5-polyprenylbenzoate decarboxylase activity	1	0	1	1
MF	unmodified histone reader activity	1	0	1	1
BP	tripeptide import across plasma membrane	2	0	1	1
CC	TEAD-YAP complex	3	0	1	1
BP	ascorbate homeostasis	3	0	1	1
BP	nuclear envelope budding	1	0	1	1
MF	histone deubiquitinase activity	7	0	1	1
BP	multiple spine synapse organization	1	0	1	1
BP	multiple spine synapse organization, single dendrite	1	0	1	1
MF	tRNA (guanine(10)-N2)-methyltransferase activity	1	0	1	1
BP	protein-RNA covalent cross-linking repair	3	0	1	1
MF	tRNA (guanine(27)-N2)-dimethyltransferase activity	1	0	1	1	TRMT1L
BP	regulation of cardiolipin metabolic process	3	0	1	1
BP	positive regulation of cellular response to oxidative stress	1	0	1	1
BP	sarcosine catabolic process	1	0	1	1
BP	regulation of intracellular transport of viral material	2	0	1	1
BP	negative regulation of intracellular transport of viral material	2	0	1	1
BP	negative regulation of cargo loading into COPII-coated vesicle	1	0	1	1
BP	positive regulation of tetrapyrrole metabolic process	3	0	1	1
BP	regulation of superoxide dismutase activity	2	0	1	1
BP	positive regulation of metaphase/anaphase transition of meiotic cell cycle	1	0	1	1
BP	negative regulation of acrosome reaction	1	0	1	1
BP	protein localization to mitotic spindle	2	0	1	1
BP	negative regulation of neutrophil activation	8	0	1	1
BP	regulation of RNA polymerase II regulatory region sequence-specific DNA binding	2	0	1	1
BP	regulation of melanosome organization	1	0	1	1
BP	negative regulation of centriole-centriole cohesion	1	0	1	1
BP	positive regulation of hydrogen peroxide catabolic process	2	0	1	1
BP	positive regulation of synaptic vesicle recycling	7	0	1	1
BP	response to butyrate	3	0	1	1
BP	cytochrome metabolic process	6	0	1	1
BP	negative regulation of microvillus assembly	1	0	1	1
BP	L-arginine transmembrane transport	14	0	1	1
BP	regulation of ATF6-mediated unfolded protein response	4	0	1	1
BP	negative regulation of microglial cell mediated cytotoxicity	1	0	1	1
BP	positive regulation of myofibroblast contraction	1	0	1	1
BP	response to Thyroid stimulating hormone	3	0	1	1
BP	regulation of thyroid gland epithelial cell proliferation	1	0	1	1
BP	negative regulation of thyroid gland epithelial cell proliferation	1	0	1	1
BP	positive regulation of intestinal absorption	4	0	1	1
BP	regulation of selenocysteine incorporation	1	0	1	1
BP	negative regulation of selenocysteine incorporation	1	0	1	1
BP	positive regulation of termination of RNA polymerase II transcription	4	0	1	1
BP	response to methionine	8	0	1	1
BP	positive regulation of intestinal lipid absorption	4	0	1	1
MF	proteasome core complex binding	1	0	1	1
CC	cytolytic granule lumen	2	0	1	1
BP	ESCRT complex assembly	1	0	1	1
BP	ESCRT III complex assembly	1	0	1	1
BP	positive regulation of meiotic chromosome separation	1	0	1	1
BP	regulation of phagosome maturation	3	0	1	1
BP	regulation of metaphase/anaphase transition of meiosis I	1	0	1	1
BP	positive regulation of metaphase/anaphase transition of meiosis I	1	0	1	1
BP	positive regulation of cell fate determination	1	0	1	1
BP	vasomotion	1	0	1	1
CC	Gtr1-Gtr2 GTPase complex	3	0	1	1
CC	amino acid transport complex	2	0	1	1
CC	PCSK9-AnxA2 complex	2	0	1	1
CC	microvesicle	10	0	1	1
BP	thyroid gland epithelial cell proliferation	1	0	1	1
BP	response to odorant	5	0	1	1
CC	CST complex	3	0	1	1
CC	PET complex	3	0	1	1
BP	regulation of male gonad development	8	0	1	1
BP	regulation of natural killer cell chemotaxis	6	0	1	1
BP	regulation of B cell chemotaxis	1	0	1	1
BP	positive regulation of B cell chemotaxis	1	0	1	1
BP	positive regulation of miRNA catabolic process	5	0	1	1
BP	negative regulation of SREBP signaling pathway	5	0	1	1
BP	negative regulation of termination of RNA polymerase II transcription, poly(A)-coupled	2	0	1	1
BP	mesenchymal cell differentiation involved in renal system development	6	0	1	1
BP	negative regulation of response to drug	11	0	1	1
BP	regulation of T cell activation via T cell receptor contact with antigen bound to MHC molecule on antigen presenting cell	6	0	1	1
MF	RNA 7-methylguanosine cap binding	12	0	1	1
CC	glycosylphosphatidylinositol-N-acetylglucosaminyltransferase (GPI-GnT) complex	6	0	1	1
MF	G protein-coupled adenosine receptor activity	5	0	1	1
MF	GMP reductase activity	2	0	1	1
MF	histidine ammonia-lyase activity	1	0	1	1
MF	phenylalanine 4-monooxygenase activity	2	0	1	1
MF	phosphoglycerate dehydrogenase activity	1	0	1	1
MF	prostaglandin-D synthase activity	3	0	1	1
MF	pyrimidine nucleobase transmembrane transporter activity	7	0	1	1
CC	signal peptidase complex	5	0	1	1
CC	Arp2/3 protein complex	9	0	1	1
BP	galactose metabolic process	12	0	1	1
BP	tyrosine biosynthetic process	2	0	1	1
BP	3-keto-sphinganine metabolic process	1	0	1	1
BP	negative regulation of cell adhesion involved in substrate-bound cell migration	4	0	1	1
BP	actin ubiquitination	1	0	1	1
MF	high-density lipoprotein particle binding	13	0	1	1
MF	omega peptidase activity	11	0	1	1
MF	pyrimidine-specific mismatch base pair DNA N-glycosylase activity	2	0	1	1
MF	vitamin E binding	4	0	1	1
MF	ribonuclease E activity	1	0	1	1
BP	aromatic amino acid family biosynthetic process, prephenate pathway	2	0	1	1
BP	response to blue light	7	0	1	1
BP	response to absence of light	2	0	1	1
BP	centriole-centriole cohesion	15	0	1	1
BP	regulation of phosphatidylinositol biosynthetic process	4	0	1	1
BP	negative regulation of hydrogen peroxide biosynthetic process	3	0	1	1
BP	regulation of satellite cell activation involved in skeletal muscle regeneration	3	0	1	1
BP	pyrimidine nucleobase transport	7	0	1	1
CC	unconventional myosin complex	9	0	1	1
CC	core-binding factor complex	3	0	1	1
BP	N-terminal peptidyl-glycine methylation	1	0	1	1
BP	N-terminal peptidyl-proline dimethylation	1	0	1	1
BP	C-terminal protein amino acid modification	8	0	1	1
MF	acetylpyruvate hydrolase activity	1	0	1	1
MF	nucleoside kinase activity	7	0	1	1
BP	tyrosine biosynthetic process, by oxidation of phenylalanine	2	0	1	1
BP	trans-4-hydroxy-L-proline catabolic process	4	0	1	1
BP	floor plate formation	3	0	1	1
BP	central nervous system formation	2	0	1	1
BP	glossopharyngeal nerve development	5	0	1	1
BP	rhombomere 2 development	2	0	1	1
BP	oligodendrocyte cell fate specification	4	0	1	1
BP	oligodendrocyte cell fate commitment	4	0	1	1
BP	chondroitin sulfate proteoglycan catabolic process	4	0	1	1
BP	skeletal muscle thin filament assembly	6	0	1	1
MF	molybdopterin synthase activity	1	0	1	1
CC	pseudopodium membrane	1	0	1	1
CC	symmetric synapse	8	0	1	1
BP	negative regulation of hormone metabolic process	9	0	1	1
CC	Fc receptor complex	5	0	1	1
BP	response to hydroxyisoflavone	6	0	1	1
BP	regulation of toll-like receptor 3 signaling pathway	12	0	1	1
MF	fumarylpyruvate hydrolase activity	1	0	1	1
CC	integrin alphav-beta3 complex	2	0	1	1
BP	carnosine metabolic process	2	0	1	1
BP	N-terminal peptidyl-proline methylation	1	0	1	1
BP	N-terminal peptidyl-serine methylation	1	0	1	1
BP	N-terminal peptidyl-serine dimethylation	1	0	1	1
BP	N-terminal peptidyl-serine trimethylation	1	0	1	1
BP	interleukin-12-mediated signaling pathway	9	0	1	1
BP	regulation of renal sodium excretion	8	0	1	1
BP	ascending aorta development	5	0	1	1
BP	mineralocorticoid secretion	8	0	1	1
BP	aldosterone secretion	8	0	1	1
BP	tongue muscle cell differentiation	2	0	1	1
BP	chemokine (C-C motif) ligand 20 production	1	0	1	1
BP	C-C chemokine receptor CCR7 signaling pathway	4	0	1	1
CC	alpha-beta T cell receptor complex	5	0	1	1
BP	regulation of odontogenesis of dentin-containing tooth	11	0	1	1
MF	T cell receptor binding	12	0	1	1
BP	positive regulation of cell fate specification	2	0	1	1
BP	flavin-containing compound biosynthetic process	3	0	1	1
BP	snRNA transcription by RNA polymerase III	9	0	1	1
MF	nuclear vitamin D receptor binding	13	0	1	1
BP	pyridoxamine metabolic process	2	0	1	1
BP	pyridoxal phosphate biosynthetic process	2	0	1	1
BP	negative regulation of insulin-like growth factor receptor signaling pathway	10	0	1	1
BP	ossification involved in bone remodeling	3	0	1	1
CC	dendritic branch	3	0	1	1
BP	negative regulation of MHC class II biosynthetic process	5	0	1	1
BP	positive regulation of Toll signaling pathway	1	0	1	1
BP	aldehyde catabolic process	14	0	1	1
BP	negative regulation of D-glucose import	15	0	1	1
BP	regulation of gamma-delta T cell activation	13	0	1	1
BP	positive regulation of RNA export from nucleus	5	0	1	1
MF	oxidoreductase activity, acting on other nitrogenous compounds as donors, with NAD or NADP as acceptor	2	0	1	1
BP	habituation	4	0	1	1
MF	nicotinamide phosphoribosyltransferase activity	1	0	1	1
MF	3-dehydrosphinganine reductase activity	1	0	1	1
MF	acylpyruvate hydrolase activity	1	0	1	1
BP	positive regulation of pinocytosis	7	0	1	1
MF	phenylpyruvate tautomerase activity	3	0	1	1
MF	acetyl-CoA C-myristoyltransferase activity	3	0	1	1
MF	DNA binding domain binding	4	0	1	1
BP	regulation of acyl-CoA biosynthetic process	8	0	1	1
MF	Hsp27 protein binding	1	0	1	1
BP	regulation of NK T cell activation	12	0	1	1
MF	muscle alpha-actinin binding	15	0	1	1
BP	actin cortical patch localization	1	0	1	1
BP	Spemann organizer formation	4	0	1	1
CC	stereocilium membrane	7	0	1	1
BP	foregut regionalization	3	0	1	1
BP	lung field specification	3	0	1	1
BP	lung induction	3	0	1	1
BP	regulation of cell differentiation involved in embryonic placenta development	5	0	1	1
BP	trachea submucosa development	1	0	1	1
BP	trachea gland development	1	0	1	1
BP	leukocyte adhesion to arterial endothelial cell	6	0	1	1
MF	vitamin D 23-hydroxylase activity	2	0	1	1
MF	1-alpha,25-dihydroxyvitamin D3 23-hydroxylase activity	2	0	1	1
CC	clathrin-sculpted monoamine transport vesicle	5	0	1	1
CC	clathrin-sculpted monoamine transport vesicle membrane	5	0	1	1
CC	ferritin complex	2	0	1	1
MF	lysophosphatidic acid receptor activity	4	0	1	1
BP	neutrophil-mediated killing of gram-positive bacterium	2	0	1	1
BP	cellular response to absence of light	2	0	1	1
MF	lipopeptide binding	10	0	1	1
BP	endoplasmic reticulum tubular network formation	6	0	1	1
BP	regulation of mesenchymal cell apoptotic process involved in nephron morphogenesis	4	0	1	1
BP	negative regulation of mesenchymal cell apoptotic process involved in nephron morphogenesis	4	0	1	1
BP	glomerular parietal epithelial cell differentiation	2	0	1	1
BP	flavin adenine dinucleotide biosynthetic process	3	0	1	1
BP	mesenchymal stem cell differentiation	14	0	1	1
BP	terminal button organization	6	0	1	1
BP	response to methyl methanesulfonate	1	0	1	1
BP	cellular response to methyl methanesulfonate	1	0	1	1
BP	cellular response to hydroxyurea	10	0	1	1
BP	cell migration involved in somitogenic axis elongation	2	0	1	1
BP	regulation of cell migration involved in somitogenic axis elongation	2	0	1	1
BP	negative regulation of oxidative phosphorylation	9	0	1	1	ACTN3
BP	reversible differentiation	11	0	1	1
BP	cellular response to thyroid hormone stimulus	12	0	1	1
BP	apoptosome assembly	2	0	1	1
MF	amylin binding	1	0	1	1
CC	G protein-coupled receptor complex	11	0	1	1
CC	CENP-A recruiting complex	3	0	1	1
BP	regulation of neuronal action potential	4	0	1	1
BP	anterograde dendritic transport of messenger ribonucleoprotein complex	3	0	1	1
MF	G protein-coupled neurotransmitter receptor activity involved in regulation of postsynaptic membrane potential	3	0	1	1
MF	tRNA-4-demethylwyosine synthase activity	2	0	1	1
MF	16-hydroxypalmitate dehydrogenase activity	1	0	1	1
CC	amyloid-beta complex	1	0	1	1
CC	mitochondrial [4Fe-4S] assembly complex	2	0	1	1	ISCA2
CC	DNA topoisomerase III-beta-TDRD3 complex	2	0	1	1
BP	pericentric heterochromatin organization	3	0	1	1
MF	histone H3K36 dimethyltransferase activity	4	0	1	1
MF	medium-chain fatty acid omega-hydroxylase activity	1	0	1	1
MF	NADPH-iron-sulfur [2Fe-2S] protein oxidoreductase activity	1	0	1	1
BP	positive regulation of DNA-directed DNA polymerase activity	9	0	1	1
BP	mitochondrial RNA modification	10	0	1	1
BP	mesenchymal cell apoptotic process involved in nephron morphogenesis	4	0	1	1
BP	succinyl-CoA biosynthetic process	2	0	1	1
BP	erythrose 4-phosphate/phosphoenolpyruvate family amino acid biosynthetic process	2	0	1	1
BP	negative regulation of macrophage colony-stimulating factor signaling pathway	3	0	1	1
CC	GMP reductase complex	2	0	1	1
BP	positive regulation of potassium ion export across plasma membrane	4	0	1	1
BP	positive regulation of interleukin-17-mediated signaling pathway	1	0	1	1
BP	regulation of chemokine (C-C motif) ligand 20 production	1	0	1	1
BP	positive regulation of chemokine (C-C motif) ligand 20 production	1	0	1	1
BP	positive regulation of receptor clustering	12	0	1	1
BP	regulation of glycolytic process through fructose-6-phosphate	3	0	1	1
BP	negative regulation of glycolytic process through fructose-6-phosphate	3	0	1	1
BP	negative regulation of cytoplasmic translational initiation	2	0	1	1
BP	response to hydrogen sulfide	4	0	1	1
BP	regulation of response to calcium ion	1	0	1	1
BP	retrograde neuronal dense core vesicle transport	5	0	1	1
CC	molybdopterin synthase complex	1	0	1	1
MF	calcitonin gene-related peptide binding	1	0	1	1
BP	dark adaptation	2	0	1	1
MF	osmolarity-sensing monoatomic cation channel activity	6	0	1	1
CC	growth cone lamellipodium	1	0	1	1
BP	negative regulation of dendritic cell apoptotic process	8	0	1	1
BP	regulation of tongue muscle cell differentiation	2	0	1	1
BP	positive regulation of tongue muscle cell differentiation	2	0	1	1
CC	RNA polymerase I transcription regulator complex	6	0	1	1
CC	mitochondrial chromosome	2	0	1	1
CC	EKC/KEOPS complex	4	0	1	1
CC	HIR complex	1	0	1	1
CC	ESCRT III complex	11	0	1	1
BP	septin ring assembly	1	0	1	1
MF	RNA polymerase I transcription regulatory region sequence-specific DNA binding	9	0	1	1
BP	ovulation from ovarian follicle	10	0	1	1
MF	neuromedin U receptor activity	2	0	1	1
BP	tRNA 5'-leader removal	13	0	1	1
MF	L-amino-acid oxidase activity	1	0	1	1
BP	somite specification	4	0	1	1
BP	regulation of systemic arterial blood pressure by carotid sinus baroreceptor feedback	1	0	1	1
BP	baroreceptor response to increased systemic arterial blood pressure	1	0	1	1
BP	negative regulation of heart rate involved in baroreceptor response to increased systemic arterial blood pressure	1	0	1	1
BP	positive regulation of the force of heart contraction by epinephrine-norepinephrine	2	0	1	1
BP	negative regulation of L-glutamate import across plasma membrane	2	0	1	1
CC	polycystin complex	2	0	1	1
BP	mammary stem cell proliferation	1	0	1	1
BP	response to molecule of fungal origin	4	0	1	1
BP	B-1 B cell lineage commitment	1	0	1	1
BP	immune complex clearance by monocytes and macrophages	3	0	1	1
BP	antigen processing and presentation of endogenous peptide antigen via MHC class Ib	15	0	1	1
BP	antigen processing and presentation of endogenous peptide antigen via MHC class I via ER pathway	15	0	1	1
BP	natural killer cell tolerance induction	3	0	1	1
BP	regulation of chronic inflammatory response	8	0	1	1
BP	regulation of antimicrobial peptide production	8	0	1	1
BP	mesodermal-endodermal cell signaling	1	0	1	1
BP	sinoatrial valve morphogenesis	1	0	1	1
BP	ventricular compact myocardium morphogenesis	8	0	1	1
BP	optic vesicle morphogenesis	2	0	1	1
BP	optic cup structural organization	1	0	1	1
MF	beta-carotene 15,15'-dioxygenase activity	3	0	1	1
MF	DNA topoisomerase type I (single strand cut, ATP-independent) activity	4	0	1	1
MF	UDP-N-acetylglucosamine-lysosomal-enzyme N-acetylglucosaminephosphotransferase activity	2	0	1	1
MF	cerebroside-sulfatase activity	1	0	1	1
MF	serine-type carboxypeptidase activity	5	0	1	1
MF	ethanolamine kinase activity	4	0	1	1
MF	glycylpeptide N-tetradecanoyltransferase activity	2	0	1	1
MF	deoxyribonuclease II activity	2	0	1	1
MF	alpha-mannosidase activity	14	0	1	1
MF	protein farnesyltransferase activity	2	0	1	1
MF	cyclic nucleotide-dependent protein kinase activity	7	0	1	1
MF	eukaryotic translation initiation factor 2alpha kinase activity	4	0	1	1
MF	serine-tRNA ligase activity	2	0	1	1
MF	tryptophan 2,3-dioxygenase activity	3	0	1	1
MF	tachykinin receptor activity	3	0	1	1
MF	UDP-glucuronate transmembrane transporter activity	2	0	1	1
MF	UDP-N-acetylglucosamine transmembrane transporter activity	5	0	1	1
MF	UDP-N-acetylgalactosamine transmembrane transporter activity	2	0	1	1
CC	nuclear envelope lumen	11	0	1	1
CC	signal recognition particle receptor complex	4	0	1	1
CC	actomyosin contractile ring	4	0	1	1
CC	zonula adherens	8	0	1	1
CC	protein farnesyltransferase complex	2	0	1	1
BP	seryl-tRNA aminoacylation	2	0	1	1
BP	diacylglycerol biosynthetic process	8	0	1	1
BP	nicotinamide riboside catabolic process	1	0	1	1
BP	succinyl-CoA pathway	1	0	1	1
BP	heme A biosynthetic process	10	0	1	1
BP	traversing start control point of mitotic cell cycle	4	0	1	1
BP	transforming growth factor beta receptor complex assembly	3	0	1	1
BP	anterior compartment pattern formation	1	0	1	1
BP	posterior compartment specification	1	0	1	1
BP	gonadal mesoderm development	2	0	1	1
BP	primary sex determination, germ-line	2	0	1	1
BP	jump response	1	0	1	1
MF	5S rRNA binding	10	0	1	1	NOP53
MF	tripeptidyl-peptidase activity	3	0	1	1
MF	IkappaB kinase activity	3	0	1	1
CC	IkappaB kinase complex	7	0	1	1
MF	selenium binding	9	0	1	1
MF	sodium-dependent multivitamin transmembrane transporter activity	1	0	1	1
MF	calcium-dependent protein serine/threonine phosphatase regulator activity	5	0	1	1
MF	cysteine-type endopeptidase activator activity involved in apoptotic process	11	0	1	1
MF	glycerate kinase activity	1	0	1	1
MF	phosphoglycolate phosphatase activity	2	0	1	1
BP	aspartate family amino acid catabolic process	15	0	1	1
BP	methionine biosynthetic process	12	0	1	1
BP	homoserine metabolic process	4	0	1	1
BP	pyrimidine ribonucleoside monophosphate metabolic process	15	0	1	1
CC	phenylalanine-tRNA ligase complex	2	0	1	1
MF	N-acylmannosamine kinase activity	2	0	1	1
BP	flavonoid metabolic process	14	0	1	1
BP	response to carbon dioxide	3	0	1	1
BP	DNA double-strand break processing involved in repair via single-strand annealing	5	0	1	1
BP	positive regulation of very-low-density lipoprotein particle remodeling	2	0	1	1
MF	coenzyme A diphosphatase activity	5	0	1	1
BP	regulation of skeletal muscle contraction by modulation of calcium ion sensitivity of myofibril	1	0	1	1
CC	longitudinal sarcoplasmic reticulum	2	0	1	1
BP	myoblast differentiation involved in skeletal muscle regeneration	2	0	1	1
MF	glucuronate-2-sulfatase activity	1	0	1	1
MF	alpha-ketoglutarate transmembrane transporter activity	6	0	1	1
MF	aromatic amino acid transmembrane transporter activity	9	0	1	1
MF	L-cystine transmembrane transporter activity	4	0	1	1
MF	L-isoleucine transmembrane transporter activity	3	0	1	1
MF	L-serine transmembrane transporter activity	8	0	1	1
MF	L-threonine transmembrane transporter activity	1	0	1	1
MF	purine nucleoside transmembrane transporter activity	4	0	1	1
MF	pantothenate transmembrane transporter activity	1	0	1	1
MF	monoamine:proton antiporter activity	4	0	1	1
MF	purine-specific nucleoside:sodium symporter activity	1	0	1	1
MF	pantothenate:sodium symporter activity	1	0	1	1
BP	nitrate transmembrane transport	3	0	1	1
BP	UDP-glucuronate transmembrane transport	2	0	1	1
BP	UDP-N-acetylgalactosamine transmembrane transport	2	0	1	1
BP	L-serine transport	8	0	1	1
BP	threonine transport	1	0	1	1
BP	pantothenate transmembrane transport	1	0	1	1
BP	CDP-diacylglycerol biosynthetic process	13	0	1	1
BP	cellular response to phosphate starvation	3	0	1	1
BP	carotenoid metabolic process	3	0	1	1
BP	negative regulation of transcription by RNA polymerase III	4	0	1	1
MF	metallochaperone activity	13	0	1	1
MF	growth hormone-releasing hormone activity	2	0	1	1
MF	oxidoreductase activity, acting on paired donors, with incorporation or reduction of molecular oxygen, another compound as one donor, and incorporation of one atom of oxygen	9	0	1	1
MF	succinyltransferase activity	2	0	1	1
MF	diphosphotransferase activity	2	0	1	1
MF	follicle-stimulating hormone activity	2	0	1	1
CC	follicle-stimulating hormone complex	2	0	1	1
MF	cysteine dioxygenase activity	1	0	1	1
BP	protein histidyl modification to diphthamide	8	0	1	1
BP	N-terminal peptidyl-glycine N-myristoylation	2	0	1	1
MF	peptidyl-lysine N6-myristoyltransferase activity	2	0	1	1
BP	peptidyl-proline hydroxylation to 4-hydroxy-L-proline	2	0	1	1
BP	arsonoacetate metabolic process	2	0	1	1
BP	germ-line sex determination	2	0	1	1
BP	male germ-line sex determination	2	0	1	1
MF	carbohydrate phosphatase activity	12	0	1	1
BP	lactate biosynthetic process	4	0	1	1
BP	fucose catabolic process	10	0	1	1
BP	pentose catabolic process	4	0	1	1
BP	transsulfuration	4	0	1	1
BP	alditol catabolic process	6	0	1	1
BP	L-tryptophan catabolic process to indole-3-acetate	1	0	1	1
BP	spinal cord anterior/posterior patterning	1	0	1	1
BP	pons development	11	0	1	1
BP	cranial nerve structural organization	10	0	1	1
BP	trigeminal nerve morphogenesis	5	0	1	1
BP	trigeminal nerve structural organization	5	0	1	1
BP	gonadotrophin-releasing hormone neuronal migration to the hypothalamus	5	0	1	1
BP	hypothalamic tangential migration using cell-axon interactions	5	0	1	1
BP	hindbrain tangential cell migration	5	0	1	1
CC	hemidesmosome	7	0	1	1
MF	HLA-A specific activating MHC class I receptor activity	1	0	1	1
CC	AP-4 adaptor complex	4	0	1	1
MF	melanin-concentrating hormone receptor activity	1	0	1	1
MF	CMP-N-acetylneuraminate monooxygenase activity	1	0	1	1
MF	urokinase plasminogen activator receptor activity	1	0	1	1
BP	DNA ADP-ribosylation	3	0	1	1
MF	arsenite methyltransferase activity	2	0	1	1
BP	regulation of myeloid dendritic cell activation	6	0	1	1
CC	interphase microtubule organizing center	5	0	1	1
BP	rRNA 3'-end processing	10	0	1	1
BP	negative regulation of prostaglandin biosynthetic process	4	0	1	1
BP	regulation of inositol 1,4,5-trisphosphate-sensitive calcium-release channel activity	3	0	1	1
BP	positive regulation of fever generation	6	0	1	1
MF	beta-2 adrenergic receptor binding	6	0	1	1
MF	adrenomedullin receptor binding	1	0	1	1
MF	bombesin receptor binding	4	0	1	1
MF	D2 dopamine receptor binding	3	0	1	1
CC	haptoglobin-hemoglobin complex	10	0	1	1
MF	prostanoid receptor binding	2	0	1	1
MF	clathrin heavy chain binding	11	0	1	1
MF	histone H3K9 deacetylase activity, hydrolytic mechanism	2	0	1	1
BP	aldosterone biosynthetic process	11	0	1	1
BP	positive regulation of hormone metabolic process	14	0	1	1
MF	MHC class II receptor activity	8	0	1	1
BP	regulation of Rab protein signal transduction	7	0	1	1
BP	regulation of Rap protein signal transduction	4	0	1	1
BP	interleukin-7 production	1	0	1	1
BP	regulation of interleukin-7 production	1	0	1	1
BP	negative regulation of connective tissue growth factor production	1	0	1	1
BP	negative regulation of interleukin-1 alpha production	5	0	1	1
BP	negative regulation of interleukin-16 production	2	0	1	1
BP	negative regulation of interleukin-7 production	1	0	1	1
MF	copper-dependent protein binding	2	0	1	1
BP	regulation of spindle elongation	1	0	1	1
BP	regulation of mitotic spindle elongation	1	0	1	1
BP	regulation of neurotrophin production	3	0	1	1
CC	DNA recombinase mediator complex	7	0	1	1
BP	regulation of immature T cell proliferation in thymus	12	0	1	1
MF	nuclear progesterone receptor binding	2	0	1	1
MF	FFAT motif binding	2	0	1	1
CC	cytoskeletal calyx	2	0	1	1
CC	plasma membrane proton-transporting V-type ATPase complex	2	0	1	1
BP	negative regulation of amine metabolic process	6	0	1	1
MF	choline binding	4	0	1	1
MF	peroxisome membrane targeting sequence binding	2	0	1	1
BP	geranyl diphosphate metabolic process	3	0	1	1
MF	folate reductase activity	1	0	1	1
BP	DNA replication, Okazaki fragment processing	2	0	1	1
CC	mitotic checkpoint complex	4	0	1	1
MF	O-fucosylpeptide 3-beta-N-acetylglucosaminyltransferase activity	3	0	1	1
MF	UMP kinase activity	3	0	1	1
MF	choloyl-CoA hydrolase activity	2	0	1	1
BP	establishment of sister chromatid cohesion	8	0	1	1
MF	apolipoprotein A-I receptor binding	4	0	1	1
BP	urate biosynthetic process	1	0	1	1
CC	autophagosome lumen	1	0	1	1
BP	hydroxyproline transport	1	0	1	1
MF	L-hydroxyproline transmembrane transporter activity	1	0	1	1
CC	integrin alpha2-beta1 complex	3	0	1	1
CC	integrin alphav-beta8 complex	2	0	1	1
CC	cytosolic aryl hydrocarbon receptor complex	1	0	1	1
BP	response to histamine	10	0	1	1
BP	negative regulation of Rac protein signal transduction	6	0	1	1
BP	cell competition in a multicellular organism	1	0	1	1
BP	chemokine (C-X-C motif) ligand 9 production	1	0	1	1
BP	regulation of chemokine (C-X-C motif) ligand 9 production	1	0	1	1
BP	negative regulation of chemokine (C-X-C motif) ligand 9 production	1	0	1	1
BP	positive regulation of vascular wound healing	6	0	1	1
MF	MH1 domain binding	1	0	1	1
BP	positive regulation of SNARE complex assembly	1	0	1	1
BP	G protein-coupled purinergic nucleotide receptor signaling pathway	11	0	1	1
BP	cell chemotaxis to fibroblast growth factor	8	0	1	1
MF	death effector domain binding	4	0	1	1
BP	peptidyl-threonine dephosphorylation	9	0	1	1
MF	prostaglandin D2 11-ketoreductase activity	1	0	1	1
BP	7-methylguanosine cap hypermethylation	8	0	1	1
BP	regulation of translation initiation in response to endoplasmic reticulum stress	4	0	1	1
BP	G protein-coupled opioid receptor signaling pathway	11	0	1	1
BP	Wnt receptor catabolic process	2	0	1	1
BP	pronephric field specification	2	0	1	1
BP	pattern specification involved in pronephros development	2	0	1	1
BP	symbiont-mediated suppression of cytoplasmic pattern recognition receptor signaling pathway	1	0	1	1
BP	negative stranded viral RNA replication	3	0	1	1
MF	interleukin-15 receptor activity	2	0	1	1
BP	GDP-L-fucose salvage	3	0	1	1
BP	L-fucose metabolic process	10	0	1	1
BP	L-fucose catabolic process	10	0	1	1
BP	tRNA 3'-end processing	8	0	1	1
MF	neuromedin U binding	2	0	1	1
BP	D-amino acid transport	6	0	1	1
BP	activation of Janus kinase activity	4	0	1	1
BP	negative regulation of Golgi to plasma membrane protein transport	6	0	1	1
MF	5'-3' DNA helicase activity	9	0	1	1
BP	cell envelope organization	2	0	1	1
CC	compact myelin	15	0	1	1
CC	Fanconi anaemia nuclear complex	11	0	1	1
MF	ADP phosphatase activity	6	0	1	1
BP	negative regulation of mast cell degranulation	5	0	1	1
BP	positive regulation of skeletal muscle tissue regeneration	5	0	1	1
BP	nuclear matrix organization	3	0	1	1
CC	PCNA complex	1	0	1	1
CC	DNA polymerase processivity factor complex	1	0	1	1
BP	estrous cycle	12	0	1	1
BP	mitotic cytokinesis checkpoint signaling	4	0	1	1
BP	establishment of epithelial cell apical/basal polarity	15	0	1	1
BP	positive regulation of MHC class I biosynthetic process	6	0	1	1
MF	ketoreductase activity	1	0	1	1
BP	pH elevation	1	0	1	1
BP	positive regulation of catecholamine metabolic process	5	0	1	1
BP	positive regulation of dopamine metabolic process	5	0	1	1
BP	dGMP catabolic process	6	0	1	1
BP	deoxycytidine metabolic process	1	0	1	1
BP	heme a metabolic process	10	0	1	1
BP	spermidine catabolic process	2	0	1	1
BP	nicotinamide riboside metabolic process	1	0	1	1
BP	protoporphyrinogen IX metabolic process	10	0	1	1
BP	oxalic acid secretion	2	0	1	1
MF	glucuronosyl-N-acetylgalactosaminyl-proteoglycan 4-beta-N-acetylgalactosaminyltransferase activity	6	0	1	1
MF	glutamine-phenylpyruvate transaminase activity	1	0	1	1
MF	flavonol 3-sulfotransferase activity	3	0	1	1
BP	negative regulation of melanin biosynthetic process	5	0	1	1
MF	disaccharide binding	4	0	1	1
BP	autophagic cell death	9	0	1	1
BP	norepinephrine secretion	13	0	1	1
BP	positive regulation of isotype switching to IgG isotypes	11	0	1	1
MF	brain-derived neurotrophic factor binding	3	0	1	1
MF	microfibril binding	6	0	1	1
MF	icosanoid binding	8	0	1	1
BP	negative regulation of dendrite morphogenesis	8	0	1	1
BP	detection of mechanical stimulus involved in sensory perception of pain	13	0	1	1
BP	meiotic sister chromatid cohesion	15	0	1	1
BP	tRNA acetylation	1	0	1	1
MF	tRNA cytidine N4-acetyltransferase activity	1	0	1	1
BP	response to cortisone	1	0	1	1
BP	vesicle fusion with vacuole	11	0	1	1
BP	negative regulation of dopamine uptake involved in synaptic transmission	1	0	1	1
BP	histamine transport	11	0	1	1
BP	negative regulation of norepinephrine uptake	1	0	1	1
BP	positive regulation of killing of cells of another organism	4	0	1	1
BP	negative regulation of catecholamine uptake involved in synaptic transmission	1	0	1	1
BP	symbiont-mediated perturbation of host signal transduction pathway	1	0	1	1
BP	symbiont-mediated suppression of host signal transduction pathway	1	0	1	1
BP	symbiont-mediated suppression of host pathogen-associated molecular pattern receptor signaling pathway	1	0	1	1
MF	medium-chain fatty acyl-CoA hydrolase activity	2	0	1	1
BP	anastral spindle assembly	1	0	1	1
MF	C3HC4-type RING finger domain binding	5	0	1	1
BP	linear vestibuloocular reflex	1	0	1	1
BP	Sertoli cell development	14	0	1	1
BP	micturition	9	0	1	1
BP	positive regulation of growth hormone secretion	9	0	1	1
CC	clathrin-sculpted vesicle	12	0	1	1
BP	negative regulation of oocyte development	1	0	1	1
BP	cytoplasmic actin-based contraction involved in cell motility	5	0	1	1
BP	regulation of branching involved in salivary gland morphogenesis by epithelial-mesenchymal signaling	1	0	1	1
BP	chorionic trophoblast cell differentiation	7	0	1	1
BP	endothelial cell fate specification	4	0	1	1
BP	behavioral response to chemical pain	3	0	1	1
BP	behavioral response to formalin induced pain	3	0	1	1
BP	calcium activated phosphatidylcholine scrambling	5	0	1	1
BP	detoxification of hydrogen peroxide	3	0	1	1
CC	GATOR2 complex	10	0	1	1
BP	lipophagy	8	0	1	1
BP	protein targeting to lysosome involved in chaperone-mediated autophagy	3	0	1	1
BP	negative regulation of SCF-dependent proteasomal ubiquitin-dependent catabolic process	2	0	1	1
BP	positive regulation of SCF-dependent proteasomal ubiquitin-dependent catabolic process	1	0	1	1
BP	sensory perception of hot stimulus	1	0	1	1
BP	negative regulation of cardiac epithelial to mesenchymal transition	4	0	1	1
BP	proton-transporting two-sector ATPase complex assembly	15	0	1	1
BP	regulation of activation-induced cell death of T cells	4	0	1	1
BP	actin polymerization-dependent cell motility	7	0	1	1
CC	Shc-EGFR complex	2	0	1	1
BP	regulation of oligodendrocyte progenitor proliferation	6	0	1	1
BP	positive regulation of heme biosynthetic process	2	0	1	1
CC	RISC-loading complex	8	0	1	1
BP	pyridine nucleoside metabolic process	1	0	1	1
BP	pyridine nucleoside catabolic process	1	0	1	1
BP	regulation of bile acid biosynthetic process	11	0	1	1
BP	neutrophil-mediated killing of fungus	3	0	1	1
BP	oxidative demethylation	10	0	1	1
BP	detection of oxidative stress	2	0	1	1
CC	post-mRNA release spliceosomal complex	11	0	1	1
BP	nuclear polyadenylation-dependent rRNA catabolic process	7	0	1	1
BP	TRAMP-dependent tRNA surveillance pathway	7	0	1	1
BP	superior temporal gyrus development	2	0	1	1
BP	cellular response to external biotic stimulus	2	0	1	1
BP	cellular response to lithium ion	15	0	1	1
BP	cellular response to histamine	6	0	1	1
MF	ankyrin repeat binding	7	0	1	1
MF	UFM1 transferase activity	2	0	1	1
BP	detoxification of cadmium ion	5	0	1	1
BP	negative regulation of granulocyte chemotaxis	4	0	1	1
MF	DNA/RNA hybrid binding	5	0	1	1
BP	protein transport within extracellular region	1	0	1	1
BP	protein deubiquitination involved in ubiquitin-dependent protein catabolic process	5	0	1	1
BP	protein localization to spindle pole body	1	0	1	1
BP	kidney field specification	2	0	1	1
BP	nephrogenic mesenchyme development	3	0	1	1
BP	positive regulation of mesenchymal to epithelial transition involved in metanephros morphogenesis	4	0	1	1
BP	glomerular mesangial cell proliferation	12	0	1	1
BP	positive regulation of glomerular mesangial cell proliferation	7	0	1	1
BP	regulation of mesenchymal cell apoptotic process involved in metanephric nephron morphogenesis	2	0	1	1
BP	negative regulation of mesenchymal cell apoptotic process involved in metanephric nephron morphogenesis	2	0	1	1
BP	mesenchymal stem cell maintenance involved in metanephric nephron morphogenesis	2	0	1	1
CC	IPAF inflammasome complex	3	0	1	1
BP	type B pancreatic cell maturation	4	0	1	1
BP	chemokine (C-X-C motif) ligand 1 production	6	0	1	1
MF	N-acetyl-L-aspartate-L-glutamate ligase activity	2	0	1	1
BP	entry into host cell by a symbiont-containing vacuole	1	0	1	1
BP	negative regulation of neutrophil chemotaxis	4	0	1	1
BP	negative regulation of protein kinase C signaling	1	0	1	1
BP	Wnt signaling pathway involved in somitogenesis	3	0	1	1
BP	regulation of immune complex clearance by monocytes and macrophages	3	0	1	1
BP	nuclear matrix anchoring at nuclear membrane	3	0	1	1
BP	regulation of mRNA modification	1	0	1	1
BP	negative regulation of mRNA modification	1	0	1	1
CC	calcium ion-transporting ATPase complex	2	0	1	1
BP	galanin-activated signaling pathway	2	0	1	1
CC	cyclin B1-CDK1 complex	2	0	1	1
CC	serine protease inhibitor complex	6	0	1	1
BP	response to azide	1	0	1	1
BP	response to antineoplastic agent	2	0	1	1
BP	sympathetic neuron projection guidance	4	0	1	1
MF	calcitonin family receptor activity	6	0	1	1
CC	external side of apical plasma membrane	6	0	1	1
BP	neurotransmitter receptor transport to postsynaptic membrane	14	0	1	1
CC	cerebellar Golgi cell to granule cell synapse	1	0	1	1
BP	retrograde axonal protein transport	2	0	1	1
BP	tRNA (guanine-N7)-methylation	3	0	1	1
BP	regulation of cellular response to osmotic stress	13	0	1	1
BP	negative regulation of adenylate cyclase-activating G protein-coupled receptor signaling pathway	13	0	1	1
MF	mRNA N-acetyltransferase activity	1	0	1	1
MF	inositol-5-diphosphate-1,3,4,6-tetrakisphosphate diphosphatase activity	1	0	1	1
MF	peptide 2-hydroxyisobutyryltransferase activity	2	0	1	1
MF	hydroperoxy icosatetraenoate dehydratase activity	7	0	1	1
MF	DNA-DNA tethering activity	5	0	1	1
MF	L-phenylalaine oxidase activity	1	0	1	1
BP	basolateral protein secretion	5	0	1	1
BP	detection of hot stimulus involved in thermoception	1	0	1	1
BP	cell-substrate junction disassembly	12	0	1	1
BP	focal adhesion disassembly	12	0	1	1
CC	matrilin complex	4	0	1	1
MF	virus coreceptor activity	1	0	1	1
MF	GlcNAc(2)-PP-Dol mannosyltransferase activity	6	0	1	1
BP	L-aspartate import across plasma membrane	6	0	1	1
BP	lipid droplet formation	15	0	1	1
MF	peptide crotonyltransferase activity	2	0	1	1
MF	peptide butyryltransferase activity	2	0	1	1
MF	class I DNA-(apurinic or apyrimidinic site) endonuclease activity	8	0	1	1
MF	ATP-dependent protein-DNA unloader activity	1	0	1	1
MF	iron-sulfur cluster chaperone activity	1	0	1	1
BP	regulation protein catabolic process at synapse	6	0	1	1
MF	NAD DNA ADP-ribosyltransferase activity	3	0	1	1
MF	chromatin loop anchoring activity	5	0	1	1
MF	NAD+-protein-serine ADP-ribosyltransferase activity	2	0	1	1
BP	cytosol to Golgi apparatus transport	4	0	1	1
BP	negative regulation of AIM2 inflammasome complex assembly	2	0	1	1
BP	purine nucleotide import into lysosome	1	0	1	1
BP	autosome genomic imprinting	6	0	1	1
BP	chromosomal 5-methylcytosine DNA demethylation pathway	5	0	1	1
BP	dipeptide transmembrane transport from lysosomal lumen to cytosol	1	0	1	1
BP	oxidised low-density lipoprotein particle clearance	1	0	1	1
MF	oxidised low-density lipoprotein particle receptor activity	1	0	1	1
MF	purine nucleotide uniporter activity	1	0	1	1
BP	non-canonical inflammasome complex assembly	4	0	1	1
BP	GDF15-GFRAL signaling pathway	6	0	1	1
MF	dipeptide uniporter activity	1	0	1	1
MF	stalled ribosome sensor activity	4	0	1	1
BP	transmembrane transport from lysosomal lumen to cytosol	1	0	1	1
BP	negative regulation of ruffle assembly	7	0	1	1
BP	negative regulation of nodal signaling pathway	4	0	1	1
BP	apoptotic process involved in metanephric collecting duct development	2	0	1	1
BP	apoptotic process involved in metanephric nephron tubule development	2	0	1	1
BP	regulation of apoptotic process involved in metanephric collecting duct development	2	0	1	1
BP	negative regulation of apoptotic process involved in metanephric collecting duct development	2	0	1	1
BP	regulation of apoptotic process involved in metanephric nephron tubule development	2	0	1	1
BP	negative regulation of apoptotic process involved in metanephric nephron tubule development	2	0	1	1
BP	positive regulation of amyloid-beta clearance	8	0	1	1
BP	negative regulation of secondary metabolite biosynthetic process	5	0	1	1
BP	protein processing in phagocytic vesicle	2	0	1	1
BP	negative regulation of mitochondrial outer membrane permeabilization involved in apoptotic signaling pathway	13	0	1	1
BP	mesenchymal cell apoptotic process involved in metanephric nephron morphogenesis	2	0	1	1
BP	naphthalene catabolic process	1	0	1	1
BP	negative regulation of store-operated calcium channel activity	1	0	1	1
BP	positive regulation of store-operated calcium channel activity	6	0	1	1
BP	positive regulation of tetrapyrrole biosynthetic process	2	0	1	1
BP	pyruvate transmembrane transport	6	0	1	1
BP	nucleoside transmembrane transport	8	0	1	1
BP	negative regulation of synoviocyte proliferation	1	0	1	1
BP	positive regulation of cell proliferation involved in kidney development	9	0	1	1
BP	nitrate import	3	0	1	1
MF	calcitriol binding	1	0	1	1
MF	lithocholic acid binding	1	0	1	1
BP	regulation of hepatocyte growth factor receptor signaling pathway	4	0	1	1
BP	regulation of protein localization to spindle pole body	1	0	1	1
BP	positive regulation of protein localization to spindle pole body	1	0	1	1
BP	negative regulation of proteoglycan biosynthetic process	1	0	1	1
BP	positive regulation of mitotic spindle elongation	1	0	1	1
BP	regulation of non-motile cilium assembly	12	0	1	1
BP	regulation of bone development	10	0	1	1
BP	positive regulation of exo-alpha-sialidase activity	1	0	1	1
BP	protein localization to actin cytoskeleton	5	0	1	1
BP	regulation of endoplasmic reticulum stress-induced neuron intrinsic apoptotic signaling pathway	4	0	1	1
BP	cellular response to bile acid	4	0	1	1
BP	negative regulation of cardiac conduction	2	0	1	1
BP	positive regulation of inorganic anion transmembrane transport	2	0	1	1
BP	positive regulation of oxidative phosphorylation	3	0	1	1
BP	regulation of protein processing in phagocytic vesicle	2	0	1	1
BP	positive regulation of protein processing in phagocytic vesicle	2	0	1	1
BP	cellular response to sodium arsenite	5	0	1	1
BP	positive regulation of glial cell migration	9	0	1	1
BP	response to Aroclor 1254	4	0	1	1
BP	regulation of t-SNARE clustering	1	0	1	1
BP	positive regulation of t-SNARE clustering	1	0	1	1
BP	VCP-NPL4-UFD1 AAA ATPase complex assembly	1	0	1	1
BP	regulation of VCP-NPL4-UFD1 AAA ATPase complex assembly	1	0	1	1
BP	negative regulation of VCP-NPL4-UFD1 AAA ATPase complex assembly	1	0	1	1
BP	response to desipramine	1	0	1	1
BP	protein localization to cytosolic proteasome complex	1	0	1	1
BP	Golgi apparatus mannose trimming	3	0	1	1
BP	negative regulation of iron ion import across plasma membrane	1	0	1	1
BP	positive regulation of neuronal action potential	1	0	1	1
BP	negative regulation of intestinal absorption	3	0	1	1
BP	response to biphenyl	3	0	1	1
BP	positive regulation of somatic stem cell division	1	0	1	1
BP	regulation of cytoplasmic translational initiation	9	0	1	1
BP	response to tetrachloromethane	3	0	1	1
BP	rRNA acetylation involved in maturation of SSU-rRNA	1	0	1	1
BP	regulation of cell chemotaxis to fibroblast growth factor	8	0	1	1
CC	amphisome membrane	11	0	1	1
BP	regulation of midbrain dopaminergic neuron differentiation	3	0	1	1
BP	regulation of metallopeptidase activity	3	0	1	1
BP	negative regulation of type 2 mitophagy	2	0	1	1
BP	regulation of protein localization to phagocytic vesicle	2	0	1	1
BP	positive regulation of protein localization to phagocytic vesicle	2	0	1	1
BP	negative regulation of chromatin organization	8	0	1	1
BP	negative regulation of protein autoubiquitination	1	0	1	1
BP	positive regulation of presynapse assembly	2	0	1	1
CC	cytoplasmic microtubule bundle	1	0	1	1
BP	regulation of calcium ion export across plasma membrane	6	0	1	1
CC	pericellular basket	2	0	1	1
CC	pinceau fiber	1	0	1	1
BP	calcium ion import into sarcoplasmic reticulum	5	0	1	1
CC	periciliary membrane compartment	5	0	1	1
BP	cartilage homeostasis	5	0	1	1
BP	stress response to cadmium ion	5	0	1	1
MF	histone H2AT120 kinase activity	1	0	1	1
CC	L-type voltage-gated calcium channel complex	12	0	1	1
BP	mitochondrial FAD transmembrane transport	1	0	1	1
CC	I(KACh) inward rectifier potassium channel complex	2	0	1	1
BP	UDP-N-acetylglucosamine transmembrane transport	5	0	1	1
CC	CHOP-ATF4 complex	2	0	1	1
BP	sebum secreting cell proliferation	3	0	1	1
BP	t-SNARE clustering	1	0	1	1
BP	rRNA acetylation	1	0	1	1
MF	18S rRNA cytidine N-acetyltransferase activity	1	0	1	1
BP	RNA acetylation	1	0	1	1
MF	mRNA N6-methyladenosine dioxygenase activity	2	0	1	1
BP	regulation of mammary stem cell proliferation	1	0	1	1
BP	positive regulation of mammary stem cell proliferation	1	0	1	1
BP	negative regulation of sodium-dependent phosphate transport	1	0	1	1
BP	positive regulation of progesterone biosynthetic process	1	0	1	1
BP	regulation of nuclear receptor-mediated glucocorticoid signaling pathway	9	0	1	1
BP	regulation of chemokine (C-X-C motif) ligand 1 production	6	0	1	1
BP	regulation of eosinophil chemotaxis	1	0	1	1
BP	positive regulation of eosinophil chemotaxis	1	0	1	1
BP	negative regulation of dendritic cell chemotaxis	1	0	1	1
BP	negative regulation of CD8-positive, alpha-beta T cell proliferation	2	0	1	1
BP	regulation of metanephric DCT cell differentiation	2	0	1	1
BP	positive regulation of metanephric DCT cell differentiation	2	0	1	1
BP	positive regulation of corticosterone secretion	3	0	1	1
BP	negative regulation of double-strand break repair via nonhomologous end joining	8	0	1	1
BP	negative regulation of mesenchymal cell apoptotic process	9	0	1	1
CC	storage vacuole	2	0	1	1
MF	group II metabotropic glutamate receptor activity	2	0	1	1
BP	complement activation, lectin pathway	15	0	1	1
BP	intramembranous ossification	6	0	1	1
BP	defense response to nematode	3	0	1	1
BP	astrocyte activation involved in immune response	4	0	1	1
BP	positive regulation of the force of heart contraction by chemical signal	3	0	1	1
BP	neural crest cell migration involved in heart formation	1	0	1	1
BP	cardiac atrium formation	2	0	1	1
MF	glycerol kinase activity	2	0	1	1
MF	methylglutaconyl-CoA hydratase activity	1	0	1	1
MF	protein C-terminal S-isoprenylcysteine carboxyl O-methyltransferase activity	1	0	1	1
MF	ribose-5-phosphate isomerase activity	1	0	1	1
MF	leukotriene receptor activity	3	0	1	1
CC	collagen type VII trimer	1	0	1	1
CC	lamin filament	5	0	1	1
BP	pyrimidine nucleobase metabolic process	14	0	1	1
BP	aspartate metabolic process	9	0	1	1
BP	tubulin complex assembly	9	0	1	1
BP	somatic muscle development	4	0	1	1
BP	courtship behavior	3	0	1	1
MF	glycogen phosphorylase activity	3	0	1	1
MF	GDP-mannose 4,6-dehydratase activity	1	0	1	1
MF	N-acetyllactosaminide beta-1,3-N-acetylglucosaminyltransferase activity	4	0	1	1
MF	glycerophosphodiester phosphodiesterase activity	4	0	1	1
BP	ethylene metabolic process	1	0	1	1
CC	mitochondrial endopeptidase Clp complex	1	0	1	1
BP	negative regulation of hydrogen peroxide metabolic process	5	0	1	1
BP	regulation of lung blood pressure	5	0	1	1
MF	morphogen activity	7	0	1	1
BP	neuron remodeling	15	0	1	1
MF	O-acetyltransferase activity	8	0	1	1
MF	flavonoid 3'-monooxygenase activity	1	0	1	1
CC	glycine-gated chloride channel complex	2	0	1	1
BP	insecticide metabolic process	1	0	1	1
BP	dibenzo-p-dioxin catabolic process	1	0	1	1
BP	propionate metabolic process	5	0	1	1
BP	regulation of isoprenoid metabolic process	4	0	1	1	NPC2
BP	forebrain dorsal/ventral pattern formation	7	0	1	1
BP	cerebellar granule cell precursor tangential migration	2	0	1	1
BP	septin ring organization	2	0	1	1
BP	regulation of guanylate cyclase activity	2	0	1	1
BP	hemidesmosome assembly	6	0	1	1
MF	neurokinin receptor binding	3	0	1	1
MF	substance K receptor binding	3	0	1	1
MF	oxytocin receptor binding	1	0	1	1
BP	negative regulation of synaptic transmission, GABAergic	4	0	1	1
BP	regulation of intracellular sterol transport	11	0	1	1
BP	regulation of intracellular cholesterol transport	11	0	1	1
BP	regulation of microvillus assembly	10	0	1	1
BP	cholesterol biosynthetic process via desmosterol	3	0	1	1
BP	cholesterol biosynthetic process via lathosterol	3	0	1	1
BP	erythrocyte clearance	1	0	1	1
BP	regulation of erythrocyte clearance	1	0	1	1
BP	negative regulation of erythrocyte clearance	1	0	1	1
CC	integrin alphaX-beta2 complex	2	0	1	1
BP	central nervous system segmentation	3	0	1	1
BP	brain segmentation	3	0	1	1
BP	entry of bacterium into host cell	7	0	1	1
CC	Seh1-associated complex	14	0	1	1
BP	direct ossification	6	0	1	1
CC	early phagosome membrane	3	0	1	1
BP	ERBB4 signaling pathway	10	0	1	1
BP	pyridoxal phosphate metabolic process	4	0	1	1
BP	protein unfolding	12	0	1	1
BP	tongue morphogenesis	10	0	1	1
BP	recognition of apoptotic cell	7	0	1	1
BP	negative regulation of erythrocyte differentiation	10	0	1	1
MF	phospholipid:diacylglycerol acyltransferase activity	1	0	1	1
BP	glycerol-3-phosphate biosynthetic process	2	0	1	1
BP	S-adenosylmethioninamine metabolic process	1	0	1	1
MF	calcium oxalate binding	2	0	1	1
BP	long-day photoperiodism	1	0	1	1
MF	itaconyl-CoA hydratase activity	1	0	1	1
MF	steroid sulfotransferase activity	4	0	1	1
BP	establishment of centrosome localization	10	0	1	1
MF	phosphatidylinositol monophosphate phosphatase activity	12	0	1	1
MF	long-chain fatty acyl-CoA hydrolase activity	14	0	1	1
MF	gap junction hemi-channel activity	4	0	1	1
BP	vestibular reflex	5	0	1	1
BP	heart trabecula formation	15	0	1	1
BP	positive regulation of hindgut contraction	1	0	1	1
BP	cell-cell signaling involved in lung development	2	0	1	1
BP	positive regulation of epithelial cell proliferation involved in prostate gland development	2	0	1	1
BP	cardiac fibroblast cell differentiation	5	0	1	1
BP	cardiac fibroblast cell development	5	0	1	1
BP	positive regulation of Wnt protein secretion	4	0	1	1
MF	mRNA (cytidine-5-)-methyltransferase activity	2	0	1	1
BP	response to platinum ion	4	0	1	1
CC	RNA polymerase I core factor complex	1	0	1	1
BP	mitochondrial tRNA wobble uridine modification	2	0	1	1
CC	CRD-mediated mRNA stability complex	6	0	1	1
BP	cellular response to cobalt ion	3	0	1	1
BP	cellular response to high light intensity	3	0	1	1
CC	IgM B cell receptor complex	2	0	1	1
BP	interleukin-32 production	1	0	1	1
BP	regulation of oligopeptide transport	2	0	1	1
BP	regulation of dipeptide transport	2	0	1	1
BP	regulation of proteasome assembly	1	0	1	1
BP	endothelial tip cell fate specification	2	0	1	1
CC	cyclin A2-CDK2 complex	3	0	1	1
MF	7SK snRNA binding	9	0	1	1
MF	iron ion transmembrane transporter inhibitor activity	1	0	1	1
CC	cytoplasmic side of Golgi membrane	1	0	1	1
CC	collagen anchoring fibril	1	0	1	1
CC	collagen type VII anchoring fibril	1	0	1	1
CC	presynaptic endocytic zone membrane	7	0	1	1
BP	anterograde axonal transport of mitochondrion	3	0	1	1
MF	calcium ion binding involved in regulation of cytosolic calcium ion concentration	2	0	1	1
MF	calcium ion binding involved in regulation of presynaptic cytosolic calcium ion concentration	2	0	1	1
BP	negative regulation of focal adhesion disassembly	2	0	1	1
MF	peptide lactyltransferase (CoA-dependent) activity	3	0	1	1
MF	glycosylated region protein binding	3	0	1	1
MF	FAD-dependent H3K4me/H3K4me3 demethylase activity	2	0	1	1
MF	histone H3K9me/H3K9me2 demethylase activity	4	0	1	1
MF	DNA N6-methyladenine demethylase activity	2	0	1	1
BP	vertebrate eye-specific patterning	3	0	1	1
BP	regulation of interleukin-32 production	1	0	1	1
BP	negative regulation of interleukin-32 production	1	0	1	1
MF	tRNA 5-taurinomethyluridine synthase activity	2	0	1	1
MF	RNA ligase (GTP) activity	1	0	1	1
BP	negative regulation of heart looping	1	0	1	1
BP	regulation of cardiac chamber formation	1	0	1	1
BP	negative regulation of cardiac chamber formation	1	0	1	1
BP	response to diphenyl ether	1	0	1	1
BP	positive regulation of synoviocyte proliferation	3	0	1	1
BP	positive regulation of superoxide dismutase activity	1	0	1	1
BP	regulation of sphingolipid mediated signaling pathway	3	0	1	1
BP	regulation of prolactin signaling pathway	1	0	1	1
BP	positive regulation of prolactin signaling pathway	1	0	1	1
BP	regulation of catalase activity	1	0	1	1
BP	positive regulation of catalase activity	1	0	1	1
BP	protein localization to pericentric heterochromatin	1	0	1	1
BP	cellular response to Thyroglobulin triiodothyronine	3	0	1	1
BP	regulation of iron export across plasma membrane	1	0	1	1
BP	negative regulation of iron export across plasma membrane	1	0	1	1
BP	positive regulation of transformation of host cell by virus	1	0	1	1
BP	positive regulation of intracellular mRNA localization	3	0	1	1
BP	regulation of fatty acid beta-oxidation using acyl-CoA dehydrogenase	1	0	1	1
BP	negative regulation of fatty acid beta-oxidation using acyl-CoA dehydrogenase	1	0	1	1
MF	P-type calcium transporter activity involved in regulation of postsynaptic cytosolic calcium ion concentration	1	0	1	1
BP	negative regulation of intestinal epithelial cell development	1	0	1	1
BP	regulation of mitochondrial ATP synthesis coupled electron transport	7	0	1	1
BP	calcium ion export across plasma membrane	11	0	1	1
BP	pre-mRNA catabolic process	1	0	1	1
CC	Golgi cis cisterna membrane	4	0	1	1
BP	regulation of translational initiation by tRNA modification	1	0	1	1
BP	negative regulation of female gonad development	3	0	1	1
BP	positive regulation of peroxidase activity	1	0	1	1
BP	regulation of entry of bacterium into host cell	7	0	1	1
BP	negative regulation of nuclear-transcribed mRNA catabolic process, nonsense-mediated decay	9	0	1	1
BP	negative regulation of interleukin-1-mediated signaling pathway	10	0	1	1
BP	positive regulation of interleukin-1-mediated signaling pathway	1	0	1	1
BP	negative regulation of mineralocorticoid secretion	1	0	1	1
BP	negative regulation of aldosterone secretion	1	0	1	1
BP	positive regulation of oligopeptide transport	2	0	1	1
BP	positive regulation of dipeptide transport	2	0	1	1
BP	regulation of dipeptide transmembrane transport	2	0	1	1
BP	positive regulation of dipeptide transmembrane transport	2	0	1	1
BP	positive regulation of extrinsic apoptotic signaling pathway in absence of ligand	10	0	1	1
BP	alpha-glucoside transport	2	0	1	1
CC	ribonuclease MRP complex	9	0	1	1
MF	rRNA (adenine-N6,N6-)-dimethyltransferase activity	4	0	1	1
MF	N-acetylglucosaminylphosphatidylinositol deacetylase activity	1	0	1	1
MF	3-beta-hydroxysteroid 3-dehydrogenase (NADP+) activity	5	0	1	1
BP	peptidoglycan metabolic process	6	0	1	1
MF	template for synthesis of G-rich strand of telomere DNA activity	1	0	1	1
MF	DNA template activity	1	0	1	1
BP	meiotic mismatch repair	1	0	1	1
CC	radial spoke stalk	3	0	1	1
BP	initiation of primordial ovarian follicle growth	2	0	1	1
BP	cumulus cell differentiation	2	0	1	1
MF	adrenomedullin receptor activity	3	0	1	1
CC	dense fibrillar component	2	0	1	1
BP	fever generation	10	0	1	1
BP	conversion of seryl-tRNAsec to selenocys-tRNAsec	1	0	1	1
CC	Barr body	6	0	1	1
MF	prostaglandin J receptor activity	2	0	1	1
BP	inner cell mass cell differentiation	10	0	1	1
BP	trophectodermal cell proliferation	5	0	1	1
BP	regulation of systemic arterial blood pressure by chemoreceptor signaling	2	0	1	1
BP	regulation of systemic arterial blood pressure by ischemic conditions	2	0	1	1
BP	detection of hypoxic conditions in blood by chemoreceptor signaling	2	0	1	1
BP	regulation of renal output by angiotensin	3	0	1	1
CC	stereocilia coupling link	8	0	1	1
BP	male germ cell proliferation	7	0	1	1
BP	immune response in gut-associated lymphoid tissue	4	0	1	1
BP	serotonin secretion by platelet	3	0	1	1
BP	negative regulation of T cell cytokine production	7	0	1	1
BP	Fc receptor mediated inhibitory signaling pathway	5	0	1	1
BP	regulation of systemic arterial blood pressure by carotid body chemoreceptor signaling	2	0	1	1
BP	detection of hypoxic conditions in blood by carotid body chemoreceptor signaling	2	0	1	1
BP	regulation of heart rate by chemical signal	6	0	1	1
BP	left ventricular cardiac muscle tissue morphogenesis	4	0	1	1
BP	proepicardium development	2	0	1	1
BP	septum transversum development	2	0	1	1
BP	establishment of epithelial cell apical/basal polarity involved in camera-type eye morphogenesis	1	0	1	1
MF	CTP synthase activity	1	0	1	1
MF	arylesterase activity	6	0	1	1
MF	cystathionine beta-synthase activity	1	0	1	1
MF	diamine N-acetyltransferase activity	2	0	1	1
MF	glycine dehydrogenase (decarboxylating) activity	1	0	1	1
MF	methylenetetrahydrofolate dehydrogenase (NADP+) activity	4	0	1	1
MF	deoxyribonuclease I activity	4	0	1	1
MF	alpha-galactosidase activity	1	0	1	1
MF	phosphoglycerate kinase activity	1	0	1	1
MF	thiosulfate-cyanide sulfurtransferase activity	3	0	1	1
MF	threonine aldolase activity	1	0	1	1
MF	asparagine-tRNA ligase activity	2	0	1	1
MF	uroporphyrinogen decarboxylase activity	1	0	1	1
MF	extracellularly ATP-gated monoatomic cation channel activity	7	0	1	1
MF	prostaglandin D receptor activity	2	0	1	1
MF	interleukin-5 receptor binding	2	0	1	1
MF	hepatocyte growth factor receptor binding	2	0	1	1
MF	neurotransmitter:sodium symporter activity	1	0	1	1
MF	profilin binding	10	0	1	1
CC	collagen type XIV trimer	1	0	1	1
CC	complement component C1 complex	5	0	1	1
CC	recombination nodule	2	0	1	1
CC	muscle tendon junction	3	0	1	1
BP	meiotic gene conversion	2	0	1	1
BP	cysteine biosynthetic process from serine	1	0	1	1
BP	lysine metabolic process	7	0	1	1
BP	lysine catabolic process	7	0	1	1
BP	L-serine metabolic process	12	0	1	1
BP	sesquiterpenoid metabolic process	3	0	1	1
BP	response to lipid hydroperoxide	3	0	1	1
BP	mitotic centrosome separation	14	0	1	1
BP	zygotic determination of anterior/posterior axis, embryo	7	0	1	1
BP	glial cell fate determination	1	0	1	1
BP	primary sex determination	3	0	1	1
BP	synaptic target recognition	2	0	1	1
MF	acetylesterase activity	5	0	1	1
MF	structural constituent of bone	2	0	1	1
MF	double-stranded DNA 3'-5' DNA exonuclease activity	4	0	1	1
MF	sterol 14-demethylase activity	1	0	1	1
MF	alpha-1,3-mannosylglycoprotein 4-beta-N-acetylglucosaminyltransferase activity	3	0	1	1
MF	alpha-N-acetylgalactosaminidase activity	1	0	1	1
MF	L-allo-threonine aldolase activity	1	0	1	1
BP	serine family amino acid biosynthetic process	15	0	1	1
BP	peptidoglycan catabolic process	6	0	1	1
CC	endopeptidase Clp complex	2	0	1	1
BP	folic acid-containing compound catabolic process	4	0	1	1
BP	carnitine metabolic process	13	0	1	1
BP	response to symbiont	7	0	1	1
MF	acireductone dioxygenase (Ni2+-requiring) activity	1	0	1	1
MF	acireductone dioxygenase [iron(II)-requiring] activity	1	0	1	1
BP	COP9 signalosome assembly	5	0	1	1
BP	regulation of definitive erythrocyte differentiation	2	0	1	1
MF	serum response element binding	1	0	1	1
BP	regulation of protein ADP-ribosylation	5	0	1	1
MF	adenylate cyclase activator activity	5	0	1	1
BP	negative regulation of vitamin D biosynthetic process	4	0	1	1
BP	intracellular magnesium ion homeostasis	5	0	1	1
MF	anaphase-promoting complex binding	9	0	1	1
MF	beta3-adrenergic receptor activity	1	0	1	1
MF	cobalt ion transmembrane transporter activity	1	0	1	1
MF	lead ion transmembrane transporter activity	1	0	1	1
MF	molybdate ion transmembrane transporter activity	1	0	1	1
MF	nickel cation transmembrane transporter activity	1	0	1	1
MF	vanadium ion transmembrane transporter activity	1	0	1	1
MF	alpha-glucoside transmembrane transporter activity	2	0	1	1
MF	amino-acid betaine transmembrane transporter activity	4	0	1	1
MF	high-affinity sodium:dicarboxylate symporter activity	1	0	1	1
BP	vanadium ion transport	1	0	1	1
BP	molybdate ion transport	1	0	1	1
BP	lead ion transport	1	0	1	1
BP	polysaccharide transport	1	0	1	1
BP	nucleoside transport	10	0	1	1
BP	lipopolysaccharide transport	2	0	1	1
CC	syntrophin complex	3	0	1	1
CC	eukaryotic translation initiation factor 4F complex	13	0	1	1
BP	morphogenesis of follicular epithelium	1	0	1	1
BP	establishment or maintenance of polarity of follicular epithelium	1	0	1	1
MF	interleukin-12 receptor activity	1	0	1	1
MF	enoyl-[acyl-carrier-protein] reductase [NAD(P)H] activity	2	0	1	1
MF	oxidoreductase activity, acting on the CH-NH2 group of donors, disulfide as acceptor	1	0	1	1
MF	oxidoreductase activity, acting on paired donors, with incorporation or reduction of molecular oxygen, reduced ascorbate as one donor, and incorporation of one atom of oxygen	5	0	1	1
MF	oxidoreductase activity, acting on CH or CH2 groups	12	0	1	1
MF	selenotransferase activity	1	0	1	1
MF	protein-disulfide reductase (glutathione) activity	2	0	1	1
BP	lactate biosynthetic process from pyruvate	1	0	1	1
BP	galactitol metabolic process	1	0	1	1
BP	L-lysine catabolic process to acetyl-CoA	4	0	1	1
BP	L-lysine catabolic process	4	0	1	1
CC	proteasome core complex, alpha-subunit complex	8	0	1	1
MF	Atg8-family ligase activity	3	0	1	1
CC	immunoglobulin complex	9	0	1	1
MF	SUMO activating enzyme activity	2	0	1	1
CC	ciliary pocket	3	0	1	1
CC	ciliary pocket membrane	3	0	1	1
BP	globus pallidus development	3	0	1	1
BP	cerebral cortex tangential migration using cell-cell interactions	2	0	1	1
BP	substrate-dependent cerebral cortex tangential migration	2	0	1	1
BP	postnatal olfactory bulb interneuron migration	2	0	1	1
BP	chemorepulsion involved in postnatal olfactory bulb interneuron migration	2	0	1	1
BP	termination of signal transduction	3	0	1	1
BP	parallel actin filament bundle assembly	7	0	1	1
BP	male sex determination	11	0	1	1
MF	DNA polymerase processivity factor activity	2	0	1	1
MF	calcium-dependent ATPase activity	2	0	1	1
MF	eukaryotic initiation factor 4G binding	1	0	1	1
CC	ubiquitin conjugating enzyme complex	8	0	1	1	RNF40
MF	chloride ion binding	11	0	1	1
CC	NatB complex	2	0	1	1
CC	SUMO activating enzyme complex	2	0	1	1
BP	negative regulation of heat generation	1	0	1	1
MF	melanocortin receptor binding	5	0	1	1
MF	mu-type opioid receptor binding	2	0	1	1
BP	positive regulation of endodeoxyribonuclease activity	3	0	1	1
MF	Pyrin domain binding	2	0	1	1
BP	positive regulation of mismatch repair	3	0	1	1
BP	ER-dependent peroxisome organization	1	0	1	1
BP	positive regulation of interleukin-18 production	12	0	1	1
BP	negative regulation of CREB transcription factor activity	3	0	1	1
MF	heterotrimeric G-protein binding	6	0	1	1
BP	response to alkyl hydroperoxide	1	0	1	1
CC	paranode region of axon	10	0	1	1
BP	cholesterol biosynthetic process via 24,25-dihydrolanosterol	1	0	1	1
BP	negative regulation of catecholamine secretion	12	0	1	1
MF	hyaluronoglucuronidase activity	2	0	1	1
BP	toll-like receptor 2 signaling pathway	15	0	1	1
BP	toll-like receptor 8 signaling pathway	2	0	1	1
BP	positive regulation of toll-like receptor 9 signaling pathway	6	0	1	1
CC	mitochondrial DNA-directed RNA polymerase complex	1	0	1	1
BP	intermediate-density lipoprotein particle remodeling	1	0	1	1
BP	negative regulation of lipoprotein oxidation	1	0	1	1
MF	phosphatidylinositol-4,5-bisphosphate 4-phosphatase activity	2	0	1	1
BP	gluconate transmembrane transport	1	0	1	1
BP	nickel cation transmembrane transport	1	0	1	1
MF	lipase binding	10	0	1	1
BP	endosome to melanosome transport	10	0	1	1
BP	CD4-positive, alpha-beta T cell costimulation	3	0	1	1
BP	nephric duct elongation	1	0	1	1
BP	ligamentous ossification	1	0	1	1
BP	leukotriene B4 metabolic process	5	0	1	1
BP	response to methylamine	1	0	1	1
BP	vascular endothelial growth factor receptor-3 signaling pathway	1	0	1	1
BP	netrin-activated signaling pathway	9	0	1	1
BP	negative regulation of appetite by leptin-mediated signaling pathway	4	0	1	1
BP	chemokine (C-C motif) ligand 19 signaling pathway	2	0	1	1
BP	CCL19-activated CCR7 signaling pathway	2	0	1	1
BP	bile acid signaling pathway	3	0	1	1
BP	negative regulation of MDA-5 signaling pathway	4	0	1	1
MF	interleukin-22 binding	1	0	1	1
BP	establishment of planar polarity of follicular epithelium	1	0	1	1
BP	serotonin biosynthetic process	5	0	1	1
BP	negative regulation of tyrosine phosphorylation of STAT protein	3	0	1	1
BP	pteridine-containing compound catabolic process	4	0	1	1
BP	regulation of inner ear auditory receptor cell fate specification	1	0	1	1
BP	flavin-containing compound metabolic process	6	0	1	1
BP	aldonate transmembrane transport	1	0	1	1
BP	regulation of Golgi to plasma membrane protein transport	12	0	1	1
BP	endosome to pigment granule transport	10	0	1	1
BP	'de novo' CTP biosynthetic process	1	0	1	1
BP	polysaccharide digestion	3	0	1	1
BP	canonical Wnt signaling pathway involved in mesenchymal stem cell differentiation	1	0	1	1
BP	uterine smooth muscle relaxation	1	0	1	1
BP	plasma membrane raft polarization	1	0	1	1
MF	G protein-coupled UDP receptor activity	2	0	1	1
BP	farnesyl diphosphate catabolic process	1	0	1	1
MF	interleukin-20 receptor binding	1	0	1	1
BP	respiratory burst after phagocytosis	4	0	1	1
BP	positive regulation of vitamin metabolic process	3	0	1	1
MF	xylosylprotein 4-beta-galactosyltransferase activity	1	0	1	1
BP	negative regulation of retinal cell programmed cell death	2	0	1	1
BP	coreceptor-mediated virion attachment to host cell	1	0	1	1
MF	nucleoside triphosphate adenylate kinase activity	2	0	1	1
MF	15-oxoprostaglandin 13-reductase [NAD(P)+] activity	3	0	1	1
MF	indanol dehydrogenase activity	3	0	1	1
MF	FAD diphosphatase activity	2	0	1	1
BP	Tie signaling pathway	4	0	1	1
CC	Set1C/COMPASS complex	14	0	1	1
BP	elastic fiber assembly	10	0	1	1
BP	positive regulation of collateral sprouting in absence of injury	2	0	1	1
BP	pigment granule maturation	10	0	1	1
MF	long-chain fatty aldehyde dehydrogenase (NAD+) activity	3	0	1	1
MF	procollagen galactosyltransferase activity	3	0	1	1
MF	sugar-phosphatase activity	11	0	1	1
MF	calcium-dependent phospholipase C activity	2	0	1	1
BP	dermatan sulfate proteoglycan biosynthetic process	9	0	1	1
MF	AF-1 domain binding	1	0	1	1
BP	sensory perception of sour taste	9	0	1	1
BP	detection of temperature stimulus involved in thermoception	5	0	1	1
BP	regulation of calcium-independent cell-cell adhesion	2	0	1	1
BP	nuclear pore complex assembly	10	0	1	1
BP	positive regulation of corticotropin secretion	5	0	1	1
BP	regulation of acetylcholine uptake	1	0	1	1
BP	germline cell cycle switching, mitotic to meiotic cell cycle	3	0	1	1
BP	positive regulation of timing of anagen	2	0	1	1
BP	negative regulation of cardioblast differentiation	1	0	1	1
BP	suppression of symbiont entry into host	1	0	1	1
MF	medium-chain fatty aldehyde dehydrogenase (NAD+) activity	3	0	1	1
CC	striated muscle dense body	1	0	1	1
BP	eye blink reflex	1	0	1	1
BP	regulation of exocyst localization	2	0	1	1
BP	regulation of atrial cardiac muscle cell membrane repolarization	6	0	1	1
BP	bronchus cartilage development	2	0	1	1
BP	negative regulation of lipoprotein lipid oxidation	1	0	1	1
BP	syncytiotrophoblast cell differentiation involved in labyrinthine layer development	3	0	1	1
BP	fibroblast growth factor receptor signaling pathway involved in neural plate anterior/posterior pattern formation	1	0	1	1
BP	semicircular canal formation	2	0	1	1
CC	lipid tube	1	0	1	1
BP	adrenal chromaffin cell differentiation	2	0	1	1
BP	alveolar primary septum development	1	0	1	1
BP	lung smooth muscle development	2	0	1	1
BP	fungiform papilla formation	3	0	1	1
BP	cardiac neural crest cell development involved in outflow tract morphogenesis	12	0	1	1
BP	memory T cell proliferation	1	0	1	1
BP	trigeminal ganglion development	4	0	1	1
BP	intestinal epithelial cell migration	2	0	1	1
BP	glycolytic process from galactose	1	0	1	1
BP	seminal vesicle morphogenesis	1	0	1	1
BP	type 2 mitophagy	14	0	1	1
MF	neutral sphingomyelin phosphodiesterase activity	1	0	1	1
MF	translation elongation factor binding	3	0	1	1
BP	regulation of neuroblast migration	1	0	1	1
BP	negative regulation of neuroblast migration	1	0	1	1
BP	basement membrane constituent secretion	1	0	1	1
BP	polarized secretion of basement membrane proteins in epithelium	1	0	1	1
BP	autophagosome localization	1	0	1	1
BP	c-di-GMP signaling	2	0	1	1
MF	N6-methyl-AMP deaminase activity	1	0	1	1
BP	regulation of lysosome size	8	0	1	1
MF	pyridoxal binding	1	0	1	1
BP	negative regulation of hepatocyte differentiation	1	0	1	1
CC	HAUS complex	7	0	1	1
BP	cGMP transport	1	0	1	1
CC	paraferritin complex	1	0	1	1
BP	RNA polymerase III preinitiation complex assembly	1	0	1	1
MF	serine binding	4	0	1	1
CC	Dsl1/NZR complex	3	0	1	1
BP	histone mRNA catabolic process	11	0	1	1
CC	Kv4.2-KChIP2 channel complex	2	0	1	1
BP	cellular response to luteinizing hormone stimulus	5	0	1	1
BP	cellular response to alkyl hydroperoxide	1	0	1	1
BP	granzyme B production	1	0	1	1
BP	negative regulation of monocyte chemotactic protein-1 production	6	0	1	1
BP	regulation of granzyme B production	1	0	1	1
BP	positive regulation of granzyme B production	1	0	1	1
BP	olfactory bulb axon guidance	1	0	1	1
BP	proximal tubule development	9	0	1	1
BP	metanephric cap development	2	0	1	1
BP	metanephric cap morphogenesis	2	0	1	1
BP	response to tert-butyl hydroperoxide	1	0	1	1
BP	cellular response to tert-butyl hydroperoxide	1	0	1	1
BP	membrane repolarization during bundle of His cell action potential	1	0	1	1
BP	membrane repolarization during SA node cell action potential	1	0	1	1
MF	voltage-gated potassium channel activity involved in bundle of His cell action potential repolarization	1	0	1	1
MF	voltage-gated potassium channel activity involved in SA node cell action potential repolarization	1	0	1	1
BP	metanephric cap mesenchymal cell proliferation involved in metanephros development	2	0	1	1
BP	regulation of somatostatin secretion	2	0	1	1
BP	regulation of neural crest formation	1	0	1	1
BP	negative regulation of neural crest formation	1	0	1	1
BP	protein localization to nuclear envelope	14	0	1	1
BP	intracellular glutamate homeostasis	6	0	1	1
BP	cell differentiation involved in phenotypic switching	5	0	1	1
CC	cyclin D3-CDK6 complex	2	0	1	1
BP	epoxide metabolic process	5	0	1	1
CC	perinucleolar compartment	5	0	1	1
BP	dorsal spinal cord interneuron posterior axon guidance	1	0	1	1
BP	neuroblast migration	6	0	1	1
CC	cytoplasmic side of lysosomal membrane	12	0	1	1
MF	O-phosphoseryl-tRNA(Sec) selenium transferase activity	1	0	1	1
CC	endoplasmic reticulum tubular network membrane	5	0	1	1
BP	regulation of exocytic insertion of neurotransmitter receptor to postsynaptic membrane	1	0	1	1
BP	synaptic signaling via neuropeptide	10	0	1	1
MF	peptide chain release factor N(5)-glutamine methyltransferase activity	1	0	1	1
MF	fatty aldehyde dehydrogenase (NAD+) activity	3	0	1	1
BP	negative regulation of cell adhesion involved in sprouting angiogenesis	1	0	1	1
BP	ER-dependent peroxisome localization	1	0	1	1
MF	peptidyl-arginine 3-dioxygenase activity	1	0	1	1
MF	protein-cysteine methyltransferase activity	2	0	1	1
BP	vesicle-mediated intercellular transport	3	0	1	1
BP	NAD-cap decapping	3	0	1	1	DXO
BP	negative regulation of bile acid secretion	2	0	1	1
MF	acetylation-dependent protein binding	2	0	1	1
MF	SUMO-ubiquitin ligase activity	1	0	1	1
MF	histone H4K20me1 reader activity	4	0	1	1
BP	protein catabolic process at synapse	3	0	1	1
BP	protein catabolic process at postsynapse	3	0	1	1
MF	mitochondrion autophagosome adaptor activity	1	0	1	1
MF	very long-chain fatty acid omega-hydroxylase activity	1	0	1	1
MF	NAD+-protein-glutamate ADP-ribosyltransferase activity	12	0	1	1
MF	histone H3T45 kinase activity	1	0	1	1
MF	pore-forming activity	5	0	1	1
BP	ribosome hibernation	4	0	1	1
MF	histone H3 ubiquitin ligase activity	1	0	1	1
MF	enoyl-[acyl-carrier-protein] reductase (NADPH) activity	2	0	1	1
BP	neuron-glial cell signaling	5	0	1	1
BP	positive regulation of phosphatidylcholine metabolic process	3	0	1	1
MF	sulfate:chloride antiporter activity	1	0	1	1
CC	TMEM240-body	1	0	1	1
MF	S-nitrosoglutathione reductase (NADPH) activity	2	0	1	1
BP	autophagosome-dependent secretion	1	0	1	1
BP	Rho-activating G protein-coupled receptor signaling pathway	6	0	1	1
BP	negative regulation of renin secretion into blood stream	1	0	1	1
BP	negative regulation of arachidonate secretion	1	0	1	1
BP	regulation of bone trabecula formation	2	0	1	1
BP	negative regulation of bone trabecula formation	2	0	1	1
BP	regulation of uterine smooth muscle relaxation	1	0	1	1
BP	positive regulation of uterine smooth muscle relaxation	1	0	1	1
BP	regulation of store-operated calcium channel activity	7	0	1	1
BP	positive regulation of high voltage-gated calcium channel activity	2	0	1	1
BP	geranylgeranyl diphosphate catabolic process	1	0	1	1
BP	melanocyte apoptotic process	2	0	1	1
BP	negative regulation of apoptotic DNA fragmentation	3	0	1	1
BP	regulation of organelle transport along microtubule	9	0	1	1
BP	positive regulation of axon guidance	3	0	1	1
BP	negative regulation of lens fiber cell differentiation	6	0	1	1
BP	regulation of protein localization to microtubule	5	0	1	1
BP	negative regulation of protein localization to microtubule	5	0	1	1
BP	negative regulation of reverse cholesterol transport	3	0	1	1
CC	adrenomedullin receptor complex	3	0	1	1
BP	exon-exon junction complex disassembly	1	0	1	1
BP	L-ornithine transmembrane transport	5	0	1	1
BP	negative regulation of DNA catabolic process	3	0	1	1
BP	isoleucine transmembrane transport	1	0	1	1
BP	L-isoleucine import across plasma membrane	1	0	1	1
BP	regulation of plasma membrane raft polarization	1	0	1	1
BP	negative regulation of ventricular cardiac muscle cell action potential	1	0	1	1
BP	negative regulation of microglial cell activation	8	0	1	1
BP	regulation of bleb assembly	2	0	1	1
BP	positive regulation of bleb assembly	2	0	1	1
BP	iodide transmembrane transport	2	0	1	1
BP	positive regulation of skeletal muscle hypertrophy	1	0	1	1
BP	regulation of antigen processing and presentation of endogenous peptide antigen via MHC class I	1	0	1	1
BP	negative regulation of antigen processing and presentation of endogenous peptide antigen via MHC class I	1	0	1	1
MF	Ac-Asp-Glu binding	1	0	1	1
MF	tetrahydrofolyl-poly(glutamate) polymer binding	1	0	1	1
BP	regulation of protein localization to basolateral plasma membrane	1	0	1	1
BP	positive regulation of protein localization to basolateral plasma membrane	1	0	1	1
BP	positive regulation of connective tissue replacement involved in inflammatory response wound healing	1	0	1	1
BP	positive regulation of ubiquitin protein ligase activity	6	0	1	1
BP	negative regulation of vascular associated smooth muscle contraction	4	0	1	1
BP	negative regulation of chaperone-mediated autophagy	3	0	1	1
BP	regulation of translation involved in cellular response to UV	1	0	1	1
BP	negative regulation of protein localization to chromosome, telomeric region	1	0	1	1
BP	negative regulation of excitatory synapse assembly	2	0	1	1
BP	regulation of cytochrome-c oxidase activity	3	0	1	1
BP	regulation of epithelium regeneration	3	0	1	1
BP	anterior visceral endoderm cell migration	1	0	1	1
BP	regulation of apoptosome assembly	1	0	1	1
BP	negative regulation of apoptosome assembly	1	0	1	1
BP	regulation of smooth muscle hypertrophy	1	0	1	1
BP	positive regulation of smooth muscle hypertrophy	1	0	1	1
BP	positive regulation of lysosomal protein catabolic process	5	0	1	1
BP	manchette disassembly	1	0	1	1
BP	negative regulation of cardiocyte differentiation	13	0	1	1
BP	vascular associated smooth muscle cell differentiation involved in phenotypic switching	5	0	1	1
BP	regulation of motile cilium assembly	1	0	1	1
BP	positive regulation of motile cilium assembly	1	0	1	1
BP	positive regulation of low-density lipoprotein particle clearance	4	0	1	1
BP	positive regulation of receptor-mediated endocytosis involved in cholesterol transport	2	0	1	1
BP	negative regulation of 3'-UTR-mediated mRNA stabilization	6	0	1	1
BP	regulation of cell differentiation involved in phenotypic switching	5	0	1	1
BP	regulation of vascular associated smooth muscle cell differentiation involved in phenotypic switching	5	0	1	1
BP	metaphase/anaphase transition of meiosis I	2	0	1	1
BP	negative regulation of dendrite development	8	0	1	1
BP	regulation of fibroblast growth factor receptor signaling pathway involved in neural plate anterior/posterior pattern formation	1	0	1	1
BP	negative regulation of fibroblast growth factor receptor signaling pathway involved in neural plate anterior/posterior pattern formation	1	0	1	1
BP	positive regulation of DNA topoisomerase (ATP-hydrolyzing) activity	3	0	1	1
BP	negative regulation of apoptotic cell clearance	2	0	1	1
BP	regulation of pre-miRNA processing	5	0	1	1
BP	negative regulation of transcription regulatory region DNA binding	3	0	1	1
BP	regulation of cardiac muscle cell myoblast differentiation	1	0	1	1
BP	negative regulation of cardiac muscle cell myoblast differentiation	1	0	1	1
BP	negative regulation of epithelial cell differentiation involved in kidney development	4	0	1	1
BP	negative regulation of barbed-end actin filament capping	4	0	1	1
BP	regulation of progesterone secretion	2	0	1	1
BP	negative regulation of forebrain neuron differentiation	2	0	1	1
MF	glycogen binding	8	0	1	1
BP	positive regulation of phosphatidylcholine biosynthetic process	3	0	1	1
BP	lysobisphosphatidic acid metabolic process	2	0	1	1
BP	ribosomal large subunit export from nucleus	6	0	1	1
CC	nucleotide-excision repair factor 3 complex	1	0	1	1
BP	telomere maintenance via recombination	15	0	1	1
BP	ectodermal cell fate commitment	3	0	1	1
BP	regulation of antibody-dependent cellular cytotoxicity	2	0	1	1
BP	blood vessel maturation	7	0	1	1
MF	interleukin-33 binding	1	0	1	1
BP	granuloma formation	2	0	1	1
BP	positive regulation of humoral immune response mediated by circulating immunoglobulin	6	0	1	1
MF	alpha-N-acetylneuraminate alpha-2,8-sialyltransferase activity	6	0	1	1
MF	enoyl-CoA hydratase activity	13	0	1	1
MF	isocitrate dehydrogenase [NAD(P)+] activity	4	0	1	1
MF	proline-tRNA ligase activity	2	0	1	1
MF	uridine kinase activity	4	0	1	1
MF	signal recognition particle binding	8	0	1	1
MF	intracellularly cGMP-activated cation channel activity	6	0	1	1
BP	isocitrate metabolic process	4	0	1	1
BP	prolyl-tRNA aminoacylation	2	0	1	1
BP	activation-induced cell death of T cells	9	0	1	1
BP	phospholipase C-activating G protein-coupled acetylcholine receptor signaling pathway	8	0	1	1
MF	G protein-coupled photoreceptor activity	11	0	1	1
BP	cell communication by chemical coupling	2	0	1	1
BP	negative regulation of triglyceride storage	3	0	1	1
BP	positive regulation of endopeptidase activity	8	0	1	1
MF	toxic substance binding	11	0	1	1
BP	cytidine to uridine editing	12	0	1	1
MF	hydrolase activity, acting on ether bonds	11	0	1	1
MF	ether hydrolase activity	11	0	1	1
BP	taurine metabolic process	10	0	1	1
BP	alkanesulfonate metabolic process	10	0	1	1
MF	IgA receptor activity	1	0	1	1
MF	high-affinity IgG receptor activity	1	0	1	1
MF	taurine binding	1	0	1	1
CC	potassium ion-transporting ATPase complex	3	0	1	1
CC	BRCA1-BARD1 complex	2	0	1	1
BP	pericentric heterochromatin formation	5	0	1	1
MF	alpha-2C adrenergic receptor binding	2	0	1	1
BP	regulation of cell projection size	12	0	1	1
BP	negative regulation of luteinizing hormone secretion	3	0	1	1
BP	regulation of MyD88-dependent toll-like receptor signaling pathway	5	0	1	1
MF	heparan sulfate sulfotransferase activity	14	0	1	1
BP	female pronucleus assembly	1	0	1	1
BP	post-embryonic hindlimb morphogenesis	1	0	1	1
BP	phosphatidylinositol acyl-chain remodeling	6	0	1	1
CC	microtubule minus-end	7	0	1	1
BP	interleukin-3-mediated signaling pathway	6	0	1	1
BP	granulocyte colony-stimulating factor signaling pathway	5	0	1	1
MF	alkanesulfonate binding	1	0	1	1
CC	mitochondrial crista junction	6	0	1	1
MF	dynein heavy chain binding	15	0	1	1
BP	positive regulation of synaptic assembly at neuromuscular junction	1	0	1	1
BP	dUMP catabolic process	6	0	1	1
BP	butyrate catabolic process	1	0	1	1
BP	hexadecanal metabolic process	1	0	1	1
MF	L-malate dehydrogenase (NADP+) activity	1	0	1	1
MF	long-chain-alcohol oxidase activity	1	0	1	1
MF	monoacylglycerol lipase activity	15	0	1	1
MF	L-cysteine transaminase activity	2	0	1	1
MF	glucosamine kinase activity	1	0	1	1
MF	L-gulonate 3-dehydrogenase activity	1	0	1	1
BP	negative regulation of helicase activity	1	0	1	1
BP	meiotic spindle elongation	1	0	1	1
MF	arachidonate omega-hydroxylase activity	5	0	1	1
BP	negative regulation of blood vessel remodeling	2	0	1	1
BP	positive regulation of flagellated sperm motility involved in capacitation	3	0	1	1
BP	prostatic bud formation	8	0	1	1
BP	stomach neuroendocrine cell differentiation	3	0	1	1
BP	hepatic stellate cell migration	2	0	1	1
BP	regulation of hepatic stellate cell migration	2	0	1	1
BP	positive regulation of hepatic stellate cell migration	2	0	1	1
BP	regulation of siRNA processing	1	0	1	1
BP	cellular response to mercury ion	3	0	1	1
BP	manganese ion transmembrane transport	10	0	1	1
MF	deUFMylase activity	2	0	1	1
BP	centrosome-templated microtubule nucleation	2	0	1	1
BP	immunological memory formation process	14	0	1	1
BP	de novo centriole assembly	6	0	1	1
MF	G-rich strand telomeric DNA binding	10	0	1	1
MF	ceramide-1-phosphate phosphatase activity	3	0	1	1
MF	histone H2AK127 ubiquitin ligase activity	2	0	1	1
MF	histone H2AK129 ubiquitin ligase activity	2	0	1	1
BP	regulation of postsynaptic neurotransmitter receptor diffusion trapping	3	0	1	1
BP	amylin receptor 2 signaling pathway	4	0	1	1
BP	negative regulation of synaptic vesicle recycling	1	0	1	1
BP	negative regulation of G1 to G0 transition	1	0	1	1
BP	negative regulation of complement-dependent cytotoxicity	5	0	1	1
BP	positive regulation of spontaneous neurotransmitter secretion	1	0	1	1
BP	negative regulation of leukocyte adhesion to vascular endothelial cell	9	0	1	1
BP	positive regulation of vascular associated smooth muscle cell dedifferentiation	2	0	1	1
BP	negative regulation of macropinocytosis	1	0	1	1
MF	exon-exon junction complex binding	1	0	1	1
BP	regulation of male germ cell proliferation	4	0	1	1
BP	positive regulation of chemokine (C-X-C motif) ligand 1 production	5	0	1	1
BP	positive regulation of thymocyte migration	2	0	1	1
BP	positive regulation of protein neddylation	5	0	1	1
BP	spliceosome conformational change to release U4 (or U4atac) and U1 (or U11)	1	0	1	1
CC	condensin complex	8	0	1	1
BP	regulation of glutamine family amino acid metabolic process	7	0	1	1
MF	calcitonin gene-related peptide receptor activity	4	0	1	1
BP	positive regulation of heart rate by epinephrine-norepinephrine	3	0	1	1
BP	positive regulation of antimicrobial peptide production	6	0	1	1
BP	gamma-delta T cell activation involved in immune response	1	0	1	1
BP	natural killer cell activation involved in immune response	15	0	1	1
BP	natural killer cell differentiation involved in immune response	4	0	1	1
BP	bradykinin biosynthetic process	1	0	1	1
BP	pressure natriuresis	3	0	1	1
BP	Purkinje myocyte development	3	0	1	1
BP	apical constriction	5	0	1	1
MF	2-acylglycerol O-acyltransferase activity	6	0	1	1
MF	4-hydroxyphenylpyruvate dioxygenase activity	2	0	1	1
MF	NAD+ kinase activity	2	0	1	1
MF	arachidonate 5-lipoxygenase activity	1	0	1	1
MF	arylformamidase activity	1	0	1	1
MF	dimethylallyltranstransferase activity	2	0	1	1
MF	(2E,6E)-farnesyl diphosphate synthase activity	2	0	1	1
MF	mRNA guanylyltransferase activity	1	0	1	1
MF	cAMP-dependent protein kinase activity	5	0	1	1
MF	type 2 fibroblast growth factor receptor binding	5	0	1	1
MF	macrophage colony-stimulating factor receptor binding	3	0	1	1
MF	proline:sodium symporter activity	5	0	1	1
MF	gamma-aminobutyric acid:sodium:chloride symporter activity	5	0	1	1
CC	FACIT collagen trimer	6	0	1	1
BP	glycerol-3-phosphate shuttle	2	0	1	1
BP	CTP biosynthetic process	13	0	1	1	NME2
BP	DNA topological change	10	0	1	1
BP	transcription-coupled nucleotide-excision repair	12	0	1	1
BP	mRNA 3'-end processing by stem-loop binding and cleavage	6	0	1	1
BP	regulation of translational termination	8	0	1	1
BP	L-phenylalanine metabolic process	8	0	1	1
BP	L-phenylalanine catabolic process	8	0	1	1
BP	Wnt signaling pathway, calcium modulating pathway	5	0	1	1
MF	thyrotropin-releasing hormone activity	1	0	1	1
MF	N-acetylglucosamine-6-sulfatase activity	3	0	1	1
MF	RNA ligase activity	2	0	1	1
BP	regulation of Wnt signaling pathway, calcium modulating pathway	1	0	1	1
BP	response to mycotoxin	4	0	1	1
BP	regulation of circadian sleep/wake cycle, wakefulness	4	0	1	1
BP	regulation of muscle atrophy	3	0	1	1
BP	stomach fundus smooth muscle contraction	1	0	1	1
BP	proximal stomach smooth muscle contraction	1	0	1	1
MF	nucleobase transmembrane transporter activity	10	0	1	1
MF	kainate selective glutamate receptor activity	5	0	1	1
MF	galactosidase activity	6	0	1	1
BP	polyprenol biosynthetic process	1	0	1	1
MF	carnitine O-acyltransferase activity	5	0	1	1
MF	oxidoreductase activity, acting on the CH-NH group of donors, oxygen as acceptor	3	0	1	1
MF	DNA endonuclease activity, producing 3'-phosphomonoesters	8	0	1	1
MF	G protein-coupled acetylcholine receptor activity	5	0	1	1
MF	L-aspartate N-acetyltransferase activity	1	0	1	1
BP	fusion of virus membrane with host plasma membrane	3	0	1	1
BP	phenol-containing compound catabolic process	13	0	1	1
MF	tubulin N-acetyltransferase activity	1	0	1	1
BP	cranial nerve formation	10	0	1	1
BP	abducens nucleus development	1	0	1	1
BP	hypoglossal nucleus development	1	0	1	1
MF	HLA-A specific inhibitory MHC class I receptor activity	1	0	1	1
MF	HLA-B specific inhibitory MHC class I receptor activity	1	0	1	1
MF	sphingolipid activator protein activity	1	0	1	1
CC	multimeric ribonuclease P complex	10	0	1	1
CC	death-inducing signaling complex	9	0	1	1
MF	substance P receptor binding	2	0	1	1
MF	type 1 neuromedin U receptor binding	1	0	1	1
MF	type 2 neuromedin U receptor binding	1	0	1	1
BP	positive regulation of protein autophosphorylation	7	0	1	1
MF	myosin II head/neck binding	1	0	1	1
CC	bleb	9	0	1	1
CC	SMC loading complex	2	0	1	1
MF	beta-N-acetylgalactosaminidase activity	1	0	1	1
CC	insulin-responsive compartment	7	0	1	1
BP	positive regulation of CREB transcription factor activity	9	0	1	1
BP	regulation of natural killer cell differentiation involved in immune response	4	0	1	1
CC	kainate selective glutamate receptor complex	5	0	1	1
MF	ribonuclease P RNA binding	10	0	1	1
BP	geranyl diphosphate biosynthetic process	2	0	1	1
CC	Slx1-Slx4 complex	1	0	1	1
BP	anterior/posterior axon guidance	7	0	1	1
BP	regulation of toll-like receptor 9 signaling pathway	11	0	1	1
CC	GID complex	5	0	1	1
BP	regulation of iron ion transmembrane transport	5	0	1	1
BP	transepithelial water transport	5	0	1	1
BP	mesangial cell-matrix adhesion	2	0	1	1
MF	GAF domain binding	1	0	1	1
MF	peroxisome membrane class-1 targeting sequence binding	1	0	1	1
BP	cellular response to increased oxygen levels	11	0	1	1
BP	maintenance of lens transparency	8	0	1	1
BP	membrane fusion involved in viral entry into host cell	3	0	1	1
CC	mitochondrial inner membrane peptidase complex	2	0	1	1
BP	circadian sleep/wake cycle, wakefulness	4	0	1	1
BP	DNA damage response, signal transduction resulting in transcription	1	0	1	1
MF	neuromedin U receptor binding	1	0	1	1
BP	sno(s)RNA processing	12	0	1	1
MF	retinoic acid-responsive element binding	7	0	1	1
BP	plasma membrane raft organization	14	0	1	1
CC	type III intermediate filament	3	0	1	1
MF	interleukin-27 receptor activity	2	0	1	1
MF	interleukin-23 receptor binding	2	0	1	1
BP	negative regulation of amino acid metabolic process	3	0	1	1
BP	positive regulation of Wnt signaling pathway, calcium modulating pathway	1	0	1	1
BP	negative regulation of translational elongation	6	0	1	1
BP	positive regulation by virus of viral protein levels in host cell	4	0	1	1
BP	isotype switching to IgE isotypes	6	0	1	1
BP	regulation of isotype switching to IgE isotypes	6	0	1	1
BP	lateral mesoderm morphogenesis	5	0	1	1
BP	lateral mesoderm formation	5	0	1	1
BP	positive regulation of axon extension involved in axon guidance	7	0	1	1
MF	sedoheptulokinase activity	1	0	1	1
MF	inorganic triphosphate phosphatase activity	1	0	1	1
BP	sensory perception of sweet taste	7	0	1	1
BP	regulation of endosome size	10	0	1	1
BP	negative regulation of filopodium assembly	4	0	1	1
BP	regulation of killing of cells of another organism	5	0	1	1
BP	regulation of synaptic plasticity by chemical substance	1	0	1	1
BP	positive regulation of synaptic plasticity by chemical substance	1	0	1	1
BP	induction of synaptic plasticity by chemical substance	1	0	1	1
BP	ventricular cardiac myofibril assembly	3	0	1	1
CC	clathrin-sculpted acetylcholine transport vesicle	3	0	1	1
CC	clathrin-sculpted acetylcholine transport vesicle membrane	3	0	1	1
BP	negative regulation of ovulation	1	0	1	1
BP	parental behavior	15	0	1	1
BP	angiogenesis involved in coronary vascular morphogenesis	4	0	1	1
BP	eyelid development in camera-type eye	14	0	1	1
BP	negative regulation of insulin secretion involved in cellular response to glucose stimulus	9	0	1	1
BP	renal artery morphogenesis	2	0	1	1
CC	ASAP complex	4	0	1	1
MF	cohesin loader activity	2	0	1	1
MF	serine-type exopeptidase activity	12	0	1	1
MF	oligopeptidase activity	2	0	1	1
BP	detection of bacterial lipopeptide	3	0	1	1
BP	hepatocyte differentiation	15	0	1	1
CC	interleukin-23 complex	2	0	1	1
MF	pre-miRNA binding	9	0	1	1
BP	cellular response to oleic acid	3	0	1	1
BP	chemokine (C-C motif) ligand 1 production	1	0	1	1
BP	regulation of chemokine (C-C motif) ligand 1 production	1	0	1	1
BP	positive regulation of chemokine (C-C motif) ligand 1 production	1	0	1	1
BP	alpha-tubulin acetylation	1	0	1	1
BP	vitamin A transport	2	0	1	1
BP	vitamin A import into cell	2	0	1	1
BP	intracellular amino acid homeostasis	9	0	1	1
MF	voltage-gated calcium channel activity involved SA node cell action potential	2	0	1	1
BP	tubulin deacetylation	7	0	1	1
BP	Golgi ribbon formation	11	0	1	1
BP	negative regulation of spindle checkpoint	5	0	1	1
BP	negative regulation of somatostatin secretion	1	0	1	1
BP	negative regulation of osteoclast proliferation	3	0	1	1
MF	phosphatidylserine floppase activity	8	0	1	1
CC	Scc2-Scc4 cohesin loading complex	2	0	1	1
BP	necroptotic signaling pathway	9	0	1	1
BP	L-arginine import across plasma membrane	4	0	1	1
BP	regulation of AV node cell action potential	4	0	1	1
BP	snRNA methylation	1	0	1	1
MF	tubulin-tyrosine carboxypeptidase	3	0	1	1
BP	regulation of gastric emptying	1	0	1	1
BP	negative regulation of gastric emptying	1	0	1	1
BP	regulation of stomach fundus smooth muscle contraction	1	0	1	1
BP	positive regulation of stomach fundus smooth muscle contraction	1	0	1	1
MF	intraciliary transport particle B binding	4	0	1	1
CC	sperm head-tail coupling apparatus	14	0	1	1
MF	histone H4K16ac reader activity	3	0	1	1
BP	protein storage	5	0	1	1
MF	structural constituent of cytoplasmic lattice	5	0	1	1
CC	cytoplasmic lattice	5	0	1	1
CC	solid phase of interstitial matrix	6	0	1	1
CC	collagenous component of interstitial matrix	6	0	1	1
CC	FACIT collagen complex	6	0	1	1
BP	negative regulation of mitotic spindle assembly checkpoint signaling	5	0	1	1
MF	mRNA 5'-triphosphate monophosphatase activity	1	0	1	1
MF	histone H3K4 monomethyltransferase activity	7	0	1	1
MF	histone H3K9me2 methyltransferase activity	7	0	1	1
BP	secondary piRNA processing	3	0	1	1
CC	apical distal dendrite	1	0	1	1
BP	sneeze reflex	2	0	1	1
BP	regulation of neuromuscular synaptic transmission	3	0	1	1
BP	positive regulation of neuromuscular synaptic transmission	3	0	1	1
BP	negative regulation of lipid binding	1	0	1	1
BP	negative regulation of Schwann cell migration	3	0	1	1
BP	regulation of phenotypic switching	6	0	1	1
BP	leukotriene A4 metabolic process	2	0	1	1
BP	leukotriene A4 biosynthetic process	1	0	1	1
BP	negative regulation of sodium ion transmembrane transport	10	0	1	1
CC	dendritic filopodium	1	0	1	1
BP	regulation of endoplasmic reticulum tubular network organization	5	0	1	1
BP	negative regulation of endoplasmic reticulum stress-induced neuron intrinsic apoptotic signaling pathway	2	0	1	1
BP	positive regulation of homophilic cell adhesion	1	0	1	1
BP	regulation of I-kappaB phosphorylation	1	0	1	1
BP	positive regulation of I-kappaB phosphorylation	1	0	1	1
BP	negative regulation of telomere maintenance in response to DNA damage	4	0	1	1
BP	response to curcumin	3	0	1	1
BP	regulation of metalloendopeptidase activity	1	0	1	1
BP	positive regulation of metalloendopeptidase activity	1	0	1	1
BP	Wnt-Frizzled-LRP5/6 complex assembly	1	0	1	1
BP	regulation of Wnt-Frizzled-LRP5/6 complex assembly	1	0	1	1
BP	negative regulation of Wnt-Frizzled-LRP5/6 complex assembly	1	0	1	1
BP	positive regulation of midbrain dopaminergic neuron differentiation	1	0	1	1
BP	positive regulation of metallopeptidase activity	1	0	1	1
MF	calcium:monoatomic cation antiporter activity involved in regulation of postsynaptic cytosolic calcium ion concentration	2	0	1	1
BP	positive regulation of meiosis I spindle assembly checkpoint	1	0	1	1
BP	negative regulation of presynapse assembly	1	0	1	1
BP	positive regulation of chromosome condensation	8	0	1	1
BP	negative regulation of microtubule nucleation	1	0	1	1
BP	regulation of cell fate determination	2	0	1	1
BP	protein localization to nucleoplasm	13	0	1	1	NOP53
BP	snRNA 2'-O-methylation	1	0	1	1
BP	U6 2'-O-snRNA methylation	1	0	1	1
CC	CHOP-ATF3 complex	2	0	1	1
CC	galectin complex	2	0	1	1
BP	negative regulation of macrophage apoptotic process	7	0	1	1
BP	positive regulation of macrophage apoptotic process	3	0	1	1
BP	negative regulation of glutamate metabolic process	1	0	1	1
BP	regulation of protein activation cascade	2	0	1	1
BP	regulation of platelet-derived growth factor receptor-alpha signaling pathway	5	0	1	1
BP	regulation of cellular response to testosterone stimulus	2	0	1	1
BP	regulation of anterior head development	2	0	1	1
BP	positive regulation of anterior head development	2	0	1	1
BP	regulation of synaptic vesicle clustering	6	0	1	1
BP	negative regulation of CD8-positive, alpha-beta T cell activation	8	0	1	1
BP	regulation of gamma-delta T cell activation involved in immune response	1	0	1	1
BP	positive regulation of gamma-delta T cell activation involved in immune response	1	0	1	1
BP	regulation of chloride transport	5	0	1	1
MF	dihydronicotinamide riboside quinone reductase activity	1	0	1	1
MF	proteinase-activated receptor activity	5	0	1	1
BP	neural fold formation	8	0	1	1
BP	protein depalmitoylation	6	0	1	1
BP	wobble position ribose methylation	1	0	1	1
MF	dopachrome isomerase activity	3	0	1	1
MF	alpha,alpha-trehalase activity	1	0	1	1
MF	phosphoacetylglucosamine mutase activity	1	0	1	1
MF	nerve growth factor receptor binding	4	0	1	1
CC	laminin-3 complex	4	0	1	1
BP	trehalose metabolic process	1	0	1	1
BP	trehalose catabolic process	1	0	1	1
BP	steroid hormone receptor complex assembly	1	0	1	1
BP	asparagine metabolic process	5	0	1	1
MF	glucose-1-phosphatase activity	2	0	1	1
MF	inositol monophosphate 1-phosphatase activity	2	0	1	1
MF	galactosylgalactosylxylosylprotein 3-beta-glucuronosyltransferase activity	3	0	1	1
MF	thrombin-activated receptor activity	5	0	1	1
MF	glycerol transmembrane transporter activity	7	0	1	1
BP	nickel cation transport	2	0	1	1
BP	glycerol transmembrane transport	7	0	1	1
MF	trehalase activity	1	0	1	1
MF	linoleate 13S-lipoxygenase activity	3	0	1	1
BP	L-methionine salvage from methylthioadenosine	5	0	1	1
MF	procollagen-proline dioxygenase activity	8	0	1	1
BP	midbrain-hindbrain boundary morphogenesis	3	0	1	1
MF	olfactory receptor binding	6	0	1	1
BP	response to vitamin B6	2	0	1	1
BP	response to interleukin-13	6	0	1	1
CC	germinal vesicle	4	0	1	1
BP	plasma membrane raft distribution	2	0	1	1
BP	plasma membrane raft localization	2	0	1	1
BP	negative regulation of single stranded viral RNA replication via double stranded DNA intermediate	11	0	1	1
BP	positive regulation of female receptivity	3	0	1	1
MF	glycerol-2-phosphatase activity	2	0	1	1
BP	male germ-line stem cell asymmetric division	3	0	1	1
MF	arachidonate 15-lipoxygenase activity	3	0	1	1
MF	inositol monophosphate 3-phosphatase activity	2	0	1	1
CC	Ski complex	3	0	1	1
CC	kinocilium	10	0	1	1
BP	regulation of branching involved in salivary gland morphogenesis	9	0	1	1
BP	calcium activated phospholipid scrambling	6	0	1	1
MF	SUMO ligase activity	13	0	1	1
BP	negative regulation of stress granule assembly	2	0	1	1
MF	thrombospondin receptor activity	4	0	1	1
BP	N-acylphosphatidylethanolamine metabolic process	9	0	1	1
BP	nuclear-transcribed mRNA catabolic process, 3'-5' exonucleolytic nonsense-mediated decay	3	0	1	1
BP	kidney smooth muscle tissue development	3	0	1	1
BP	oxygen metabolic process	6	0	1	1
BP	response to staurosporine	4	0	1	1
BP	cellular response to staurosporine	4	0	1	1
BP	vesicle tethering involved in exocytosis	9	0	1	1	EXOC3
BP	spinal cord interneuron axon guidance	3	0	1	1
CC	9+2 non-motile cilium	10	0	1	1
BP	asymmetric stem cell division	3	0	1	1
BP	germline stem cell asymmetric division	3	0	1	1
MF	structural constituent of postsynaptic intermediate filament cytoskeleton	3	0	1	1
BP	postsynaptic intermediate filament cytoskeleton organization	3	0	1	1
MF	protein histidine phosphatase activity	1	0	1	1
MF	L-serine-phosphatidylethanolamine phosphatidyltransferase activity	2	0	1	1
MF	phosphatidylglycerol transfer activity	2	0	1	1
BP	zinc export across plasma membrane	4	0	1	1
MF	ubiquitin ligase complex scaffold activity	8	0	1	1
BP	CD8-positive, alpha-beta T cell homeostasis	1	0	1	1
BP	quinone catabolic process	1	0	1	1
BP	propionyl-CoA metabolic process	4	0	1	1
BP	monounsaturated fatty acid catabolic process	1	0	1	1
BP	negative regulation of microglial cell migration	1	0	1	1
BP	axonemal central apparatus assembly	6	0	1	1
BP	regulation of skeletal muscle acetylcholine-gated channel clustering	9	0	1	1
MF	melatonin binding	1	0	1	1
BP	regulation of endothelin production	3	0	1	1
BP	positive regulation of endothelin production	3	0	1	1
BP	regulation of hydrogen sulfide biosynthetic process	2	0	1	1
MF	resveratrol binding	1	0	1	1
BP	positive regulation of lysosome organization	4	0	1	1
BP	protein localization to pericentriolar material	2	0	1	1
CC	mitotic spindle assembly checkpoint MAD1-MAD2 complex	2	0	1	1
BP	endothelin production	3	0	1	1
BP	negative regulation of protein activation cascade	1	0	1	1
BP	regulation of blood coagulation, common pathway	1	0	1	1
BP	negative regulation of blood coagulation, common pathway	1	0	1	1
BP	lipoxin A4 biosynthetic process	3	0	1	1
BP	single strand break repair	13	0	1	1	WHR1
MF	peptide-N4-(N-acetyl-beta-glucosaminyl)asparagine amidase activity	1	0	1	1
MF	mRNA m(6)A methyltransferase activity	4	0	1	1
BP	tRNA wobble base cytosine methylation	1	0	1	1
BP	natural killer cell inhibitory signaling pathway	3	0	1	1
MF	3-oxo-5-alpha-steroid 4-dehydrogenase activity	3	0	1	1
MF	DNA (cytosine-5-)-methyltransferase activity	3	0	1	1
MF	diacylglycerol cholinephosphotransferase activity	3	0	1	1
MF	sterol O-acyltransferase activity	3	0	1	1
MF	thymidylate synthase activity	1	0	1	1
MF	adrenergic receptor activity	10	0	1	1
MF	cholecystokinin receptor activity	2	0	1	1
MF	neurotrophin p75 receptor binding	1	0	1	1
BP	mesoderm migration involved in gastrulation	1	0	1	1
MF	N-acetyllactosaminide alpha-2,3-sialyltransferase activity	3	0	1	1
MF	steroid 7-alpha-hydroxylase activity	3	0	1	1
MF	guanosine-5'-triphosphate,3'-diphosphate diphosphatase activity	1	0	1	1
MF	thymidine phosphorylase activity	2	0	1	1
BP	pentose-phosphate shunt, oxidative branch	3	0	1	1
BP	glyoxylate catabolic process	3	0	1	1
BP	adaxial/abaxial pattern specification	2	0	1	1
MF	adenylate cyclase regulator activity	12	0	1	1
BP	Schwann cell proliferation involved in axon regeneration	1	0	1	1
MF	urea transmembrane transporter activity	7	0	1	1
MF	P-type magnesium transporter activity	1	0	1	1
BP	siderophore transport	3	0	1	1
BP	female meiosis chromosome segregation	5	0	1	1
MF	ADP-sugar diphosphatase activity	2	0	1	1
MF	protein-phosphatidylethanolamide deconjugating activity	3	0	1	1
BP	regulation of cerebellar granule cell precursor proliferation	7	0	1	1
BP	positive regulation of heterochromatin formation	2	0	1	1
CC	Mis6-Sim4 complex	1	0	1	1
CC	nuclear proteasome complex	2	0	1	1
BP	telomere formation via telomerase	1	0	1	1
BP	regulation of telomere maintenance via semi-conservative replication	2	0	1	1
BP	negative regulation of telomere maintenance via semi-conservative replication	2	0	1	1
BP	phytol metabolic process	2	0	1	1
MF	steroid dehydrogenase activity, acting on the CH-CH group of donors	3	0	1	1
MF	24S-hydroxycholesterol 7-alpha-hydroxylase activity	3	0	1	1
BP	regulation of MyD88-independent toll-like receptor signaling pathway	2	0	1	1
BP	cellular response to zinc ion starvation	7	0	1	1
BP	RNA folding	1	0	1	1
MF	bis(5'-adenosyl)-pentaphosphatase activity	4	0	1	1
MF	arginine binding	8	0	1	1
MF	cholesterol O-acyltransferase activity	3	0	1	1
BP	chromosome passenger complex localization to spindle midzone	1	0	1	1
MF	BLOC-2 complex binding	2	0	1	1
BP	interleukin-23-mediated signaling pathway	6	0	1	1
MF	5,10-methylenetetrahydrofolate-dependent methyltransferase activity	1	0	1	1
BP	DNA strand invasion	6	0	1	1
BP	dicarboxylic acid biosynthetic process	14	0	1	1
BP	formation of structure involved in a symbiotic process	1	0	1	1
BP	negative regulation of cholesterol biosynthetic process	9	0	1	1
BP	negative regulation of neutrophil differentiation	2	0	1	1
BP	response to pyrethroid	1	0	1	1
BP	response to cycloheximide	5	0	1	1
MF	histone H4K16 deacetylase activity, NAD-dependent	2	0	1	1
MF	plasmalogen synthase activity	2	0	1	1
MF	3-oxo-5-alpha-steroid 4-dehydrogenase (NADP+) activity	3	0	1	1
BP	regulation of eye pigmentation	3	0	1	1
BP	regulation of isotype switching to IgG isotypes	14	0	1	1
BP	positive regulation of axon regeneration	8	0	1	1
BP	regulation of nitric-oxide synthase activity	6	0	1	1
BP	chiasma assembly	6	0	1	1
MF	PTB domain binding	3	0	1	1
BP	regulation of phosphatidylinositol dephosphorylation	4	0	1	1
BP	negative regulation of endoribonuclease activity	1	0	1	1
MF	2',3'-cyclic GMP-AMP binding	2	0	1	1
BP	positive regulation of transcription by transcription factor localization	1	0	1	1
BP	secretory granule maturation	4	0	1	1
MF	telomeric D-loop binding	4	0	1	1
BP	regulation of astrocyte activation	8	0	1	1
BP	'de novo' actin filament nucleation	1	0	1	1
MF	high-density lipoprotein particle receptor activity	2	0	1	1
BP	positive regulation of neuron projection regeneration	8	0	1	1
CC	Grb2-Sos complex	1	0	1	1
BP	positive regulation of adenylate cyclase-activating adrenergic receptor signaling pathway	2	0	1	1
BP	negative regulation of metanephric glomerular mesangial cell proliferation	1	0	1	1
BP	SA node cell to atrial cardiac muscle cell communication	13	0	1	1
BP	intermicrovillar adhesion	2	0	1	1
CC	cardiac myofibril	7	0	1	1
BP	neurotransmitter loading into synaptic vesicle	7	0	1	1
CC	postsynaptic early endosome	4	0	1	1
BP	negative regulation of sterol biosynthetic process	9	0	1	1
MF	deaminated glutathione amidase activity	1	0	1	1
BP	response to zinc ion starvation	7	0	1	1
MF	histone H1 reader activity	1	0	1	1
MF	histone H3R8 methyltransferase activity	1	0	1	1
MF	RNA folding chaperone	1	0	1	1
MF	cyclic GMP-AMP binding	2	0	1	1
BP	zinc ion import into secretory vesicle	1	0	1	1
BP	zinc ion import into zymogen granule	1	0	1	1
BP	zinc ion import into lysosome	4	0	1	1
BP	zinc ion import into mitochondrion	1	0	1	1
MF	UFM1-modified protein reader activity	3	0	1	1
MF	structural constituent of synapse-associated extracellular matrix	2	0	1	1
BP	negative regulation of phosphatidylcholine metabolic process	2	0	1	1
BP	microfibril assembly	1	0	1	1
CC	macropinosome membrane	2	0	1	1
BP	magnesium ion transport from cytosol to endoplasmic reticulum	1	0	1	1
MF	oligopeptide binding	10	0	1	1
BP	positive regulation of acylglycerol transport	3	0	1	1
BP	fatty acid derivative transport	1	0	1	1
BP	regulation of Fas signaling pathway	6	0	1	1
BP	positive regulation of sperm capacitation	2	0	1	1
BP	negative regulation of membrane hyperpolarization	2	0	1	1
BP	fatty alcohol metabolic process	2	0	1	1
BP	negative regulation of bicellular tight junction assembly	6	0	1	1
BP	presynaptic active zone assembly	4	0	1	1
BP	negative regulation of telomeric loop disassembly	2	0	1	1
BP	cellular response to resveratrol	1	0	1	1
BP	regulation of replicative senescence	1	0	1	1
BP	positive regulation of replicative senescence	1	0	1	1
BP	negative regulation of hydrogen sulfide biosynthetic process	1	0	1	1
BP	negative regulation of aortic smooth muscle cell differentiation	1	0	1	1
BP	positive regulation of telomerase RNA localization to Cajal body	8	0	1	1
BP	regulation of Schwann cell proliferation involved in axon regeneration	1	0	1	1
BP	negative regulation of Schwann cell proliferation involved in axon regeneration	1	0	1	1
BP	positive regulation of snRNA transcription by RNA polymerase II	4	0	1	1
BP	negative regulation of blood-brain barrier permeability	3	0	1	1
BP	regulation of protein localization to chromatin	9	0	1	1
BP	negative regulation of telomeric D-loop disassembly	2	0	1	1
BP	positive regulation of triglyceride transport	3	0	1	1
BP	negative regulation of endothelial tube morphogenesis	1	0	1	1
CC	TRAPPIII protein complex	11	0	1	1
MF	EH domain binding	1	0	1	1
BP	mitochondrial tRNA 3'-end processing	3	0	1	1
BP	response to gold nanoparticle	2	0	1	1
BP	response to endothelin	11	0	1	1
BP	regulation of adaxial/abaxial pattern formation	2	0	1	1
BP	negative regulation of non-canonical Wnt signaling pathway	5	0	1	1
BP	negative regulation of fibroblast apoptotic process	7	0	1	1
BP	positive regulation of ovarian follicle development	2	0	1	1
BP	positive regulation of macrophage migration inhibitory factor signaling pathway	2	0	1	1
BP	regulation of interleukin-18-mediated signaling pathway	4	0	1	1
BP	regulation of miRNA catabolic process	7	0	1	1
BP	positive regulation of corticosteroid hormone secretion	9	0	1	1
MF	growth hormone secretagogue receptor activity	1	0	1	1
BP	extraocular skeletal muscle development	6	0	1	1
BP	primary heart field specification	3	0	1	1
MF	2',3'-cyclic-nucleotide 3'-phosphodiesterase activity	1	0	1	1
MF	glycine hydroxymethyltransferase activity	2	0	1	1
CC	eukaryotic translation initiation factor 2B complex	5	0	1	1
BP	spermine metabolic process	4	0	1	1
MF	oxaloacetate decarboxylase activity	4	0	1	1
BP	protein glutathionylation	1	0	1	1
BP	regulation of protein glutathionylation	1	0	1	1
BP	negative regulation of protein glutathionylation	1	0	1	1
CC	kinesin I complex	1	0	1	1
BP	peptidyl-lysine oxidation	3	0	1	1
BP	methylglyoxal catabolic process to D-lactate via S-lactoyl-glutathione	3	0	1	1
BP	glycine biosynthetic process from serine	2	0	1	1
BP	beta-alanine biosynthetic process	2	0	1	1
BP	medial motor column neuron differentiation	2	0	1	1
BP	cerebellar molecular layer formation	1	0	1	1
MF	denatured protein binding	2	0	1	1
BP	positive regulation of epinephrine secretion	1	0	1	1
BP	negative regulation of iron ion transmembrane transport	2	0	1	1
BP	biofilm formation	2	0	1	1
BP	single-species biofilm formation	2	0	1	1
BP	symbiont-mediated perturbation of host cellular process	6	0	1	1
BP	single-species biofilm formation in or on host organism	2	0	1	1
MF	FMN transmembrane transporter activity	1	0	1	1
BP	negative regulation of hair follicle development	5	0	1	1
BP	positive regulation of fibrinolysis	4	0	1	1
BP	regulation of branching involved in prostate gland morphogenesis	5	0	1	1
BP	Notch signaling pathway involved in arterial endothelial cell fate commitment	1	0	1	1
BP	regulation of mini excitatory postsynaptic potential	2	0	1	1
BP	nuclear mRNA surveillance of mRNA 3'-end processing	2	0	1	1
BP	meiotic spindle assembly	15	0	1	1
BP	gamma-aminobutyric acid receptor clustering	6	0	1	1
BP	aggregation of unicellular organisms	2	0	1	1
BP	mini excitatory postsynaptic potential	2	0	1	1
MF	histone phosphatase activity	3	0	1	1
MF	histone H2AXY142 phosphatase activity	3	0	1	1
MF	RNA polymerase II CTD heptapeptide repeat S5 kinase activity	1	0	1	1
MF	tRNA-queuosine(34) galactosyltransferase activity	1	0	1	1
BP	regulation of single-species biofilm formation	2	0	1	1
BP	negative regulation of single-species biofilm formation	2	0	1	1
BP	regulation of single-species biofilm formation in or on host organism	2	0	1	1
BP	negative regulation of single-species biofilm formation in or on host organism	2	0	1	1
BP	positive regulation of relaxation of smooth muscle	3	0	1	1
MF	calcidiol binding	1	0	1	1
BP	regulation of fear response	11	0	1	1
BP	protein localization to nuclear body	11	0	1	1
BP	positive regulation of extracellular exosome assembly	4	0	1	1
BP	protein localization to Cajal body	11	0	1	1
BP	protein localization to presynapse	11	0	1	1
CC	Atg1/ULK1 kinase complex	8	0	1	1
BP	lipoxin A4 metabolic process	5	0	1	1
CC	PAM complex, Tim23 associated import motor	4	0	1	1
MF	angiotensin type I receptor activity	1	0	1	1
BP	chronic inflammatory response to non-antigenic stimulus	1	0	1	1
BP	negative regulation of antigen processing and presentation	9	0	1	1
BP	regulation of chronic inflammatory response to non-antigenic stimulus	1	0	1	1
BP	positive regulation of chronic inflammatory response to non-antigenic stimulus	1	0	1	1
BP	cell-matrix adhesion involved in ameboidal cell migration	2	0	1	1
BP	growth plate cartilage axis specification	1	0	1	1
MF	beta-N-acetylglucosaminylglycopeptide beta-1,4-galactosyltransferase activity	4	0	1	1
MF	NADPH-hemoprotein reductase activity	3	0	1	1
MF	UDP-glucose 6-dehydrogenase activity	1	0	1	1
MF	peptidyl-tRNA hydrolase activity	5	0	1	1
MF	aryl sulfotransferase activity	9	0	1	1
MF	branched-chain-amino-acid transaminase activity	2	0	1	1
MF	cytidine deaminase activity	12	0	1	1
MF	diacylglycerol O-acyltransferase activity	5	0	1	1
MF	dopamine beta-monooxygenase activity	3	0	1	1
MF	calcium-dependent protein serine/threonine phosphatase activity	7	0	1	1
MF	selenide, water dikinase activity	2	0	1	1
MF	isoleucine-tRNA ligase activity	2	0	1	1
MF	hepatocyte growth factor receptor activity	1	0	1	1
MF	interleukin-1, type II receptor binding	2	0	1	1
CC	polar microtubule	5	0	1	1
BP	isoleucyl-tRNA aminoacylation	2	0	1	1
BP	L-proline catabolic process	4	0	1	1
BP	octopamine biosynthetic process	3	0	1	1
MF	calcium-dependent protein kinase inhibitor activity	3	0	1	1
MF	chondroitin 6-sulfotransferase activity	1	0	1	1
MF	phosphopentomutase activity	1	0	1	1
BP	branched-chain amino acid biosynthetic process	2	0	1	1
BP	putrescine biosynthetic process	5	0	1	1
BP	response to jasmonic acid	4	0	1	1
BP	intracellular water homeostasis	7	0	1	1
BP	neuropeptide catabolic process	5	0	1	1
BP	positive regulation of triglyceride storage	3	0	1	1
BP	notochord formation	3	0	1	1
BP	neural crest cell fate specification	2	0	1	1
MF	citrate transmembrane transporter activity	4	0	1	1
MF	tricarboxylic acid transmembrane transporter activity	4	0	1	1
CC	procollagen-proline 4-dioxygenase complex	2	0	1	1
BP	selenocysteine biosynthetic process	2	0	1	1
MF	phosphotransferase activity, paired acceptors	2	0	1	1
MF	DEAD/H-box RNA helicase binding	8	0	1	1
MF	5-oxoprolinase (ATP-hydrolyzing) activity	1	0	1	1
BP	propylene metabolic process	1	0	1	1
MF	ISG15-specific peptidase activity	2	0	1	1
BP	hindbrain formation	1	0	1	1
BP	cerebellum formation	1	0	1	1
BP	midbrain-hindbrain boundary maturation	1	0	1	1
BP	midbrain-hindbrain boundary maturation during brain development	1	0	1	1
MF	kynureninase activity	1	0	1	1
BP	regulation of complement activation, alternative pathway	5	0	1	1
BP	myosin II filament organization	2	0	1	1
MF	C5a anaphylatoxin chemotactic receptor binding	1	0	1	1
MF	C5L2 anaphylatoxin chemotactic receptor binding	1	0	1	1
MF	very long-chain fatty acid-CoA ligase activity	9	0	1	1
BP	regulation of restriction endodeoxyribonuclease activity	1	0	1	1
CC	dense core granule membrane	7	0	1	1
BP	detection of muramyl dipeptide	1	0	1	1
MF	muramyl dipeptide binding	1	0	1	1
BP	positive regulation of mast cell apoptotic process	1	0	1	1
BP	floor plate morphogenesis	4	0	1	1
BP	negative regulation of integrin activation	3	0	1	1
MF	phosphatidylinositol-3,4,5-trisphosphate 5-phosphatase activity	7	0	1	1
MF	retinol transmembrane transporter activity	3	0	1	1
BP	retinol transport	3	0	1	1
CC	integrin alpha4-beta7 complex	2	0	1	1
BP	oxidative RNA demethylation	2	0	1	1
MF	AP-3 adaptor complex binding	3	0	1	1
MF	prostaglandin H2 endoperoxidase reductase activity	2	0	1	1
MF	tyrosyl-RNA phosphodiesterase activity	1	0	1	1
CC	TCR signalosome	3	0	1	1
CC	glycogen granule	6	0	1	1
BP	behavioral response to starvation	2	0	1	1
BP	negative regulation of Toll signaling pathway	2	0	1	1
BP	negative regulation of asymmetric cell division	1	0	1	1
BP	ITP metabolic process	4	0	1	1	NME2
BP	polyol catabolic process	9	0	1	1
BP	octopamine metabolic process	3	0	1	1
MF	biotinidase activity	1	0	1	1
BP	sensory perception of salty taste	4	0	1	1
MF	nucleic acid transmembrane transporter activity	2	0	1	1
MF	RNA transmembrane transporter activity	2	0	1	1
BP	cellular response to potassium ion starvation	3	0	1	1
MF	all-trans-retinol dehydrogenase (NADP+) activity	13	0	1	1
MF	L-leucine-2-oxoglutarate transaminase activity	2	0	1	1
MF	L-valine-2-oxoglutarate transaminase activity	2	0	1	1
MF	L-isoleucine-2-oxoglutarate transaminase activity	2	0	1	1
BP	elastin catabolic process	5	0	1	1
BP	definitive erythrocyte differentiation	4	0	1	1
BP	axonogenesis involved in innervation	10	0	1	1
BP	lung connective tissue development	2	0	1	1
BP	regulation of endoribonuclease activity	2	0	1	1
BP	neural plate regionalization	6	0	1	1
BP	regulation of neural retina development	3	0	1	1
MF	K63-linked deubiquitinase activity	13	0	1	1
MF	magnesium:sodium antiporter activity	2	0	1	1
MF	mRNA (adenine-N1-)-methyltransferase activity	2	0	1	1
BP	mitochondrial tyrosyl-tRNA aminoacylation	1	0	1	1
BP	negative regulation of activation-induced cell death of T cells	2	0	1	1
MF	5'-tyrosyl-DNA phosphodiesterase activity	1	0	1	1
BP	negative regulation of nucleotide-binding domain, leucine rich repeat containing receptor signaling pathway	4	0	1	1
BP	negative regulation of nucleotide-binding oligomerization domain containing 2 signaling pathway	4	0	1	1
BP	detection of hypoxia	2	0	1	1
MF	type II activin receptor binding	2	0	1	1
BP	positive regulation of neutrophil mediated cytotoxicity	3	0	1	1
BP	positive regulation of neutrophil mediated killing of symbiont cell	3	0	1	1
BP	cellular response to jasmonic acid stimulus	4	0	1	1
MF	linoleic acid epoxygenase activity	2	0	1	1
MF	K6-linked polyubiquitin modification-dependent protein binding	2	0	1	1
BP	multicellular organismal locomotion	2	0	1	1
MF	L-tyrosine binding	1	0	1	1
BP	regulation of protein deacetylation	10	0	1	1
BP	L-glutamate biosynthetic process	1	0	1	1
CC	TRAF2-GSTP1 complex	2	0	1	1
BP	pilomotor reflex	3	0	1	1
CC	extrinsic component of omegasome membrane	2	0	1	1
BP	retrograde trans-synaptic signaling by trans-synaptic protein complex	3	0	1	1
MF	tRNA 4-demethylwyosine alpha-amino-alpha-carboxypropyltransferase activity	1	0	1	1
MF	methyltransferase cap2 activity	1	0	1	1
BP	morula formation	3	0	1	1
BP	translation at synapse	2	0	1	1
MF	hypoxia-inducible factor-proline dioxygenase activity	4	0	1	1
MF	tRNA (adenine(58)-N1)-methyltransferase activity	2	0	1	1
MF	protein-RNA sequence-specific adaptor activity	2	0	1	1
BP	negative regulation of cellular response to oxidative stress	5	0	1	1
BP	regulation of tetrapyrrole metabolic process	5	0	1	1
BP	positive regulation of protein K63-linked ubiquitination	7	0	1	1
BP	positive regulation of neutrophil activation	3	0	1	1
BP	negative regulation of chondrocyte proliferation	5	0	1	1
CC	pyruvate kinase complex	1	0	1	1
BP	negative regulation of renal phosphate excretion	1	0	1	1
BP	protein localization to endoplasmic reticulum tubular network	1	0	1	1
BP	regulation of hepatic stellate cell proliferation	2	0	1	1
BP	positive regulation of hepatic stellate cell proliferation	2	0	1	1
MF	MCM complex binding	1	0	1	1
BP	positive regulation of myeloid progenitor cell differentiation	1	0	1	1
BP	negative regulation of mitochondrial ATP synthesis coupled proton transport	1	0	1	1
MF	MAP kinase serine/threonine phosphatase activity	1	0	1	1
CC	C/EBP complex	2	0	1	1
BP	hepatic stellate cell proliferation	2	0	1	1
BP	negative regulation of determination of dorsal identity	2	0	1	1
BP	positive regulation of CD8-positive, alpha-beta cytotoxic T cell extravasation	1	0	1	1
BP	negative regulation of natural killer cell chemotaxis	2	0	1	1
BP	regulation of mineralocorticoid secretion	7	0	1	1
BP	regulation of aldosterone secretion	7	0	1	1
BP	positive regulation of caveolin-mediated endocytosis	4	0	1	1
MF	H2A-H2B histone complex chaperone activity	1	0	1	1
BP	conditioned taste aversion	3	0	1	1
CC	sex chromatin	7	0	1	1
BP	beta-alanine transport	1	0	1	1
BP	T cell proliferation involved in immune response	4	0	1	1
MF	asialoglycoprotein receptor activity	2	0	1	1
BP	adenylate cyclase-activating serotonin receptor signaling pathway	5	0	1	1
MF	9,10 (9', 10')-carotenoid-cleaving dioxygenase activity	1	0	1	1
MF	gamma-aminobutyric acid:proton symporter activity	1	0	1	1
BP	tetraterpenoid catabolic process	1	0	1	1
BP	carotenoid catabolic process	1	0	1	1
BP	xanthophyll catabolic process	1	0	1	1
MF	C-acetyltransferase activity	7	0	1	1
MF	aspartoacylase activity	1	0	1	1
BP	mitochondrial ncRNA surveillance	1	0	1	1
BP	mitochondrial mRNA surveillance	1	0	1	1
MF	acetylcholine binding	10	0	1	1
CC	immunoglobulin complex, circulating	2	0	1	1
CC	cone cell pedicle	1	0	1	1
BP	cytosol to endoplasmic reticulum transport	5	0	1	1
MF	C5-methylcytidine-containing RNA reader activity	4	0	1	1
BP	lutein metabolic process	1	0	1	1
BP	lutein catabolic process	1	0	1	1
BP	cytoplasmic RNA surveillance	1	0	1	1
CC	IgA immunoglobulin complex	2	0	1	1
CC	IgA immunoglobulin complex, circulating	2	0	1	1
CC	polymeric IgA immunoglobulin complex	2	0	1	1
CC	secretory IgA immunoglobulin complex	2	0	1	1
BP	regulation of nephron tubule epithelial cell differentiation	11	0	1	1
BP	positive regulation of immune complex clearance by monocytes and macrophages	2	0	1	1
BP	methyl-branched fatty acid metabolic process	4	0	1	1
MF	beta,beta-carotene-9',10'-cleaving oxygenase activity	1	0	1	1
MF	glycine:proton antiporter activity	1	0	1	1
MF	gamma-aminobutyric acid:proton antiporter activity	1	0	1	1
BP	inhibition of non-skeletal tissue mineralization	4	0	1	1
BP	regulation of cellular hyperosmotic salinity response	4	0	1	1
BP	regulation of response to salt stress	4	0	1	1
BP	lycopene metabolic process	1	0	1	1
BP	lycopene catabolic process	1	0	1	1
BP	zeaxanthin catabolic process	1	0	1	1
BP	regulation of short-term synaptic potentiation	1	0	1	1
BP	negative regulation of short-term synaptic potentiation	1	0	1	1
BP	regulation of sodium ion transmembrane transporter activity	6	0	1	1
BP	regulation of grooming behavior	3	0	1	1
BP	mitochondrial RNA surveillance	1	0	1	1
CC	cytoplasmic ubiquitin ligase complex	10	0	1	1
BP	renin-angiotensin regulation of aldosterone production	3	0	1	1
BP	pancreatic A cell development	1	0	1	1
MF	5'-3' RNA exonuclease activity	4	0	1	1
MF	phosphoribosylaminoimidazole carboxylase activity	1	0	1	1
MF	phosphoribosylaminoimidazolesuccinocarboxamide synthase activity	1	0	1	1
MF	pyruvate secondary active transmembrane transporter activity	1	0	1	1
MF	tropomyosin binding	15	0	1	1
BP	gamma-aminobutyric acid biosynthetic process	6	0	1	1
MF	polyamine:proton antiporter activity	1	0	1	1
MF	pyrimidine-nucleoside phosphorylase activity	3	0	1	1
MF	low-affinity IgE receptor activity	1	0	1	1
BP	forebrain-midbrain boundary formation	1	0	1	1
MF	extracellular matrix constituent conferring elasticity	10	0	1	1
BP	negative regulation of myeloid dendritic cell activation	4	0	1	1
MF	D4 dopamine receptor binding	1	0	1	1
BP	regulation of protein homooligomerization	4	0	1	1
MF	purine deoxyribonucleotide binding	3	0	1	1
BP	protein-RNA complex disassembly	9	0	1	1
CC	FACT complex	4	0	1	1
MF	Toll-like receptor binding	13	0	1	1
BP	helper T cell extravasation	3	0	1	1
BP	hemoglobin biosynthetic process	13	0	1	1
BP	zonula adherens maintenance	3	0	1	1
MF	dAMP kinase activity	3	0	1	1
BP	positive regulation of helicase activity	2	0	1	1
BP	negative regulation of neurotransmitter uptake	2	0	1	1
BP	negative regulation of serotonin uptake	2	0	1	1
MF	protein methylesterase activity	1	0	1	1
MF	tRNA (guanine(37)-N1)-methyltransferase activity	1	0	1	1
BP	vestibular receptor cell morphogenesis	1	0	1	1
BP	vestibular receptor cell stereocilium organization	1	0	1	1
BP	delamination	8	0	1	1
BP	cytosolic ciliogenesis	4	0	1	1
BP	renal water absorption	6	0	1	1
CC	Mad-Max complex	2	0	1	1
MF	DNA 5-methylcytosine dioxygenase activity	3	0	1	1
BP	cellular response to hydrostatic pressure	3	0	1	1
BP	urea transmembrane transport	9	0	1	1
BP	positive regulation of osteoclast proliferation	4	0	1	1
CC	central region of growth cone	3	0	1	1
CC	AIM2 inflammasome complex	3	0	1	1
CC	axonemal basal plate	1	0	1	1
MF	fructose-1-phosphatase activity	2	0	1	1
CC	Lsm2-8 complex	6	0	1	1
MF	diphthine methyl ester synthase activity	1	0	1	1
BP	response to metal ion starvation	10	0	1	1
BP	positive regulation of cellular response to hypoxia	4	0	1	1
BP	positive regulation of hematopoietic stem cell differentiation	1	0	1	1
MF	ceramide 1-phosphate binding	7	0	1	1
BP	negative regulation of cellular response to transforming growth factor beta stimulus	14	0	1	1
BP	regulation of cristae formation	4	0	1	1
CC	nitric-oxide synthase complex	3	0	1	1
BP	regulation of endosome organization	5	0	1	1
BP	signal clustering	1	0	1	1
BP	hyaloid vascular plexus regression	7	0	1	1
BP	DNA double-strand break attachment to nuclear envelope	2	0	1	1
BP	positive regulation of thyroid hormone generation	4	0	1	1
MF	oxoglutarate:malate antiporter activity	1	0	1	1
BP	regulation of intestinal cholesterol absorption	9	0	1	1
CC	Ric1-Rgp1 guanyl-nucleotide exchange factor complex	2	0	1	1
BP	leading edge cell differentiation	2	0	1	1
BP	macrophage colony-stimulating factor signaling pathway	7	0	1	1
BP	cuticle development	3	0	1	1
BP	negative regulation of cell proliferation involved in contact inhibition	3	0	1	1
BP	regulation of protein localization to endoplasmic reticulum	5	0	1	1
BP	negative regulation of synaptic vesicle clustering	1	0	1	1
CC	cytoplasmic cyclin-dependent protein kinase holoenzyme complex	2	0	1	1
MF	glutathione synthase activity	1	0	1	1
MF	thymidine kinase activity	2	0	1	1
BP	L-arginine biosynthetic process	4	0	1	1
MF	calcium- and calmodulin-responsive adenylate cyclase activity	2	0	1	1
MF	recombination hotspot binding	1	0	1	1
MF	fucose transmembrane transporter activity	3	0	1	1
BP	fucose transmembrane transport	3	0	1	1
BP	L-cysteine catabolic process to hypotaurine	1	0	1	1
BP	L-cysteine catabolic process to taurine	1	0	1	1
MF	interleukin-1 binding	9	0	1	1
BP	otolith mineralization completed early in development	1	0	1	1
BP	positive regulation of guanylate cyclase activity	1	0	1	1
BP	protein insertion into mitochondrial inner membrane from matrix	4	0	1	1
MF	beta-D-galactosyl-(1->3)-N-acetyl-beta-D-galactosaminide alpha-2,3- sialyltransferase	3	0	1	1
MF	GDP-dissociation inhibitor binding	2	0	1	1
MF	Rho GDP-dissociation inhibitor binding	2	0	1	1
BP	methylglyoxal catabolic process	4	0	1	1
BP	methylglyoxal catabolic process to lactate	4	0	1	1
CC	Golgi-associated vesicle lumen	1	0	1	1
BP	DCT cell differentiation	3	0	1	1
BP	metanephric DCT cell differentiation	3	0	1	1
BP	cellular response to methylglyoxal	4	0	1	1
CC	presynaptic endosome membrane	2	0	1	1
BP	cellular detoxification of methylglyoxal	4	0	1	1
BP	positive regulation of actin filament severing	1	0	1	1
BP	response to acrylamide	2	0	1	1
MF	non-ribosomal peptide synthetase activity	1	0	1	1
BP	RNA polymerase I assembly	1	0	1	1
BP	RNA polymerase III assembly	1	0	1	1
BP	regulation of binding of sperm to zona pellucida	5	0	1	1
BP	regulation of receptor catabolic process	13	0	1	1
MF	3-hydroxyisobutyryl-CoA hydrolase activity	1	0	1	1
BP	dolichyl diphosphate biosynthetic process	5	0	1	1	DOLK
MF	prostaglandin-I synthase activity	1	0	1	1
MF	7S RNA binding	7	0	1	1
BP	ER to Golgi ceramide transport	3	0	1	1
BP	asymmetric protein localization involved in cell fate determination	1	0	1	1
BP	smooth muscle cell-matrix adhesion	6	0	1	1
BP	relaxation of skeletal muscle	2	0	1	1
BP	eukaryotic translation initiation factor 4F complex assembly	3	0	1	1
BP	positive regulation of inflammatory response to wounding	3	0	1	1
MF	histone H3K9ac reader activity	2	0	1	1
MF	short-chain fatty acyl-CoA hydrolase activity	1	0	1	1
BP	response to glucoside	1	0	1	1
MF	RNA polymerase I general transcription initiation factor binding	1	0	1	1
BP	Factor XII activation	2	0	1	1
MF	acetyl-CoA C-acetyltransferase activity	6	0	1	1
BP	glucosylceramide metabolic process	11	0	1	1
MF	alpha-1,6-mannosylglycoprotein 2-beta-N-acetylglucosaminyltransferase activity	1	0	1	1
MF	methylammonium channel activity	1	0	1	1
MF	oxidoreductase activity, acting on paired donors, with incorporation or reduction of molecular oxygen, reduced pteridine as one donor, and incorporation of one atom of oxygen	6	0	1	1
BP	stabilization of membrane potential	3	0	1	1
CC	actin cap	4	0	1	1
BP	olfactory placode formation	3	0	1	1
MF	thiamine pyrophosphate binding	7	0	1	1
BP	snRNA pseudouridine synthesis	2	0	1	1
BP	negative regulation of guanylate cyclase activity	1	0	1	1
BP	somite rostral/caudal axis specification	10	0	1	1
BP	regulation of extrathymic T cell differentiation	2	0	1	1
BP	hypoxanthine transport	4	0	1	1
CC	Derlin-1 retrotranslocation complex	8	0	1	1
BP	ligand-independent adenylate cyclase-activating G protein-coupled receptor signaling pathway	2	0	1	1
BP	outer ear morphogenesis	8	0	1	1
BP	catagen	4	0	1	1
MF	intramolecular hydroxytransferase activity	2	0	1	1
BP	regulation of timing of catagen	4	0	1	1
BP	sensory perception of cold stimulus	1	0	1	1
BP	olfactory placode development	3	0	1	1
BP	olfactory placode morphogenesis	3	0	1	1
BP	negative regulation of locomotion involved in locomotory behavior	2	0	1	1
CC	WICH complex	2	0	1	1
MF	MIT domain binding	2	0	1	1
CC	cyclin A2-CDK1 complex	2	0	1	1
CC	mossy fiber rosette	1	0	1	1
BP	neural tissue regeneration	3	0	1	1
MF	mechanosensitive potassium channel activity	3	0	1	1
MF	hydroperoxy icosatetraenoate isomerase activity	2	0	1	1
BP	detection of cold stimulus involved in thermoception	1	0	1	1
BP	ammonium import across plasma membrane	1	0	1	1
BP	positive regulation of synaptic vesicle transport	2	0	1	1
BP	regulation of mitotic chromosome condensation	2	0	1	1
BP	regulation of anterograde synaptic vesicle transport	2	0	1	1
BP	positive regulation of anterograde synaptic vesicle transport	2	0	1	1
BP	regulation of skeletal muscle hypertrophy	2	0	1	1
BP	cellular response to arachidonate	3	0	1	1
BP	regulation of beta-catenin-TCF complex assembly	2	0	1	1
BP	negative regulation of beta-catenin-TCF complex assembly	2	0	1	1
BP	negative regulation of mitotic chromosome condensation	2	0	1	1
BP	positive regulation of lymphoid progenitor cell differentiation	3	0	1	1
MF	8-hydroxy-2'-deoxyguanosine DNA binding	3	0	1	1
BP	positive regulation of determination of dorsal identity	2	0	1	1
BP	regulation of thyroid hormone generation	6	0	1	1
MF	oxidized pyrimidine nucleobase lesion DNA N-glycosylase activity	2	0	1	1
BP	chemotaxis to arachidonate	1	0	1	1
BP	cellular response to cGMP	7	0	1	1
BP	regulation of the force of heart contraction by chemical signal	6	0	1	1
MF	phosphomevalonate kinase activity	1	0	1	1
MF	interleukin-5 receptor activity	2	0	1	1
BP	endodermal cell fate determination	2	0	1	1
MF	carotenoid dioxygenase activity	2	0	1	1
BP	detection of wounding	1	0	1	1
MF	phospholipase A2 activator activity	2	0	1	1
BP	carotene metabolic process	2	0	1	1
BP	carotene catabolic process	2	0	1	1
MF	orexin receptor activity	2	0	1	1
MF	chloride channel regulator activity	13	0	1	1
MF	tRNA (uracil(54)-C5)-methyltransferase activity, S-adenosyl methionine-dependent	1	0	1	1
BP	telomeric loop formation	2	0	1	1
BP	terpene metabolic process	2	0	1	1
BP	terpene catabolic process	2	0	1	1
BP	ectodermal digestive tract morphogenesis	1	0	1	1
BP	embryonic ectodermal digestive tract morphogenesis	1	0	1	1
BP	right lung morphogenesis	1	0	1	1
BP	cellular response to hydroperoxide	9	0	1	1
BP	determination of liver left/right asymmetry	5	0	1	1
BP	positive regulation of G2/MI transition of meiotic cell cycle	3	0	1	1
BP	response to nitroglycerin	2	0	1	1
CC	parallel fiber	1	0	1	1
MF	U1 snRNP binding	7	0	1	1
MF	prostaglandin transmembrane transporter activity	12	0	1	1
BP	response to iron ion starvation	3	0	1	1
MF	syndecan binding	5	0	1	1
BP	cyclic nucleotide transport	10	0	1	1
BP	amino-acid betaine catabolic process	3	0	1	1
BP	CMP-N-acetylneuraminate biosynthetic process	5	0	1	1
BP	toll-like receptor 5 signaling pathway	3	0	1	1
BP	neuronal stem cell division	2	0	1	1
BP	connecting tubule development	1	0	1	1
BP	metanephric connecting tubule development	1	0	1	1
MF	calcium ion binding involved in regulation of postsynaptic cytosolic calcium ion concentration	1	0	1	1
BP	toll-like receptor TLR6:TLR2 signaling pathway	4	0	1	1
BP	L-histidine transmembrane transport	5	0	1	1
CC	Toll-like receptor 2-Toll-like receptor 6 protein complex	2	0	1	1
BP	detection of diacyl bacterial lipopeptide	2	0	1	1
CC	EMILIN complex	2	0	1	1
BP	retinal rod cell apoptotic process	2	0	1	1
CC	sarcoplasmic reticulum lumen	10	0	1	1

### Sheet: 9_gsea_kegg
Description	N	DE	P.DE	FDR	SigGenesInSet
Primary immunodeficiency	32	4	0.00297919	1	ADA,AIRE,JAK3,ZAP70
Chronic myeloid leukemia	74	6	0.00965692	1	CDKN1A,ABL1,SHC4,PIK3CD,TGFB1,TGFBR2
Endocrine resistance	95	7	0.0117678	1	CDKN1A,CDKN2C,IGF1R,SHC4,NOTCH1,NOTCH4,PIK3CD
Nucleotide metabolism	79	5	0.0138145	1	ADA,DCTD,GUK1,NME2,ADA2,NME1-NME2
Th17 cell differentiation	103	6	0.0221969	1	IRF4,JAK3,NFATC2,TGFB1,TGFBR2,ZAP70
MicroRNAs in cancer	292	10	0.0358974	1	CDKN1A,CDCA5,ABL1,SHC4,MIR96,MIR330,NOTCH1,NOTCH4,PIK3CD,CD44,HDAC4
Hepatitis B	146	7	0.0422821	1	CDKN1A,HSPG2,JAK3,NFATC2,PIK3CD,TGFB1,TGFBR2
Ras signaling pathway	227	10	0.0439638	1	FGFR2,RASA3,ABL1,IGF1R,SHC4,KITLG,PIK3CD,PAK6,RGL2,ZAP70,RASAL1
ATP-dependent chromatin remodeling	108	5	0.0484232	1	MRGBP,EP400,BRD9,SMARCD1,SS18
Terpenoid backbone biosynthesis	22	2	0.0538022	1	MVD,PCYOX1
ErbB signaling pathway	81	5	0.0604243	1	CDKN1A,ABL1,SHC4,PIK3CD,PAK6
Longevity regulating pathway - multiple species	60	4	0.0610007	1	FOXA2,IGF1R,PIK3CD,SOD1
Efferocytosis	153	7	0.0637215	1	TMEM30B,VPS41,NFATC2,XKR8,TMEM30A,RAB17,TGFB1
Renal cell carcinoma	65	4	0.0673379	1	CDKN1A,PIK3CD,PAK6,TGFB1
Pancreatic cancer	73	4	0.0955429	1	CDKN1A,PIK3CD,TGFB1,TGFBR2
Fatty acid elongation	28	2	0.095572	1	ELOVL5,ELOVL3
TGF-beta signaling pathway	108	5	0.0990268	1	SMAD6,SKI,TGFB1,TGFBR2,TGIF1
Human T-cell leukemia virus 1 infection	214	8	0.109129	1	CDKN1A,CDKN2C,JAK3,MSX1,NFATC2,PIK3CD,TGFB1,TGFBR2
Hepatocellular carcinoma	165	7	0.109144	1	CDKN1A,IGF1R,SHC4,PIK3CD,SMARCD1,TGFB1,TGFBR2
Biosynthesis of unsaturated fatty acids	27	2	0.110574	1	ELOVL5,ELOVL3
Purine metabolism	121	5	0.115631	1	ADA,GUCY1A1,GUK1,NME2,ADA2,NME1-NME2
Maturity onset diabetes of the young	26	2	0.11652	1	FOXA2,PDX1
Glioma	74	4	0.12361	1	CDKN1A,IGF1R,SHC4,PIK3CD
Proteoglycans in cancer	197	8	0.12817	1	CDKN1A,ANK3,HSPG2,IGF1R,PIK3CD,SLC9A1,TGFB1,CD44
Type II diabetes mellitus	45	3	0.137185	1	PDX1,PIK3CD,PRKCZ
Th1 and Th2 cell differentiation	88	4	0.138099	1	JAK3,NFATC2,NOTCH1,ZAP70
FoxO signaling pathway	125	5	0.140065	1	CDKN1A,IGF1R,PIK3CD,TGFB1,TGFBR2
Cellular senescence	152	6	0.149593	1	CDKN1A,LIN9,NFATC2,PIK3CD,TGFB1,TGFBR2
Natural killer cell mediated cytotoxicity	106	4	0.150748	1	SHC4,NFATC2,PIK3CD,ZAP70
Colorectal cancer	85	4	0.151	1	CDKN1A,PIK3CD,TGFB1,TGFBR2
VEGF signaling pathway	59	3	0.152275	1	NFATC2,PIK3CD,SH2D2A
Base excision repair	44	2	0.154669	1	POLL,LIG3
Yersinia infection	129	5	0.161895	1	BAIAP2,NFATC2,PIK3CD,PKN1,ZAP70
EGFR tyrosine kinase inhibitor resistance	77	4	0.163281	1	FGFR2,IGF1R,SHC4,PIK3CD
Relaxin signaling pathway	124	5	0.163465	1	SHC4,PIK3CD,PRKCZ,TGFB1,TGFBR2
Proteasome	45	2	0.17017	1	PSMB4,PSMB8
Hematopoietic cell lineage	91	3	0.178979	1	ITGA3,KITLG,CD44
AGE-RAGE signaling pathway in diabetic complications	95	4	0.180305	1	PIK3CD,PRKCZ,TGFB1,TGFBR2
Gastric cancer	147	6	0.184574	1	CDKN1A,FGFR2,SHC4,PIK3CD,TGFB1,TGFBR2
Breast cancer	145	6	0.187546	1	CDKN1A,IGF1R,SHC4,NOTCH1,NOTCH4,PIK3CD
Non-homologous end-joining	13	1	0.197535	1	POLL
Malaria	47	2	0.197911	1	ACKR1,TGFB1
Motor proteins	190	6	0.208196	1	KIF2C,DYNC1H1,MYH3,MYO1D,TPM2,DNAH11
Inositol phosphate metabolism	74	3	0.20994	1	ITPKA,PIK3CD,MINPP1
Virion - Hepatitis viruses	43	2	0.212605	1	HSPG2,VPS4B
Aldosterone-regulated sodium reabsorption	36	2	0.226101	1	NR3C2,PIK3CD
Pyrimidine metabolism	54	2	0.229523	1	DCTD,NME2,NME1-NME2
Prostate cancer	102	4	0.235171	1	CDKN1A,FGFR2,IGF1R,PIK3CD
Axon guidance	175	7	0.240263	1	EPHA4,PLXNB2,ABL1,NFATC2,PIK3CD,PRKCZ,PAK6,BOC
T cell receptor signaling pathway	115	4	0.245679	1	NFATC2,PIK3CD,PAK6,ZAP70
Osteoclast differentiation	126	4	0.247586	1	NFATC2,PIK3CD,TGFB1,TGFBR2
Regulation of actin cytoskeleton	220	7	0.254687	1	ABI2,BAIAP2,FGFR2,ITGA3,PIK3CD,PAK6,SLC9A1
Melanoma	70	3	0.254725	1	CDKN1A,IGF1R,PIK3CD
Diabetic cardiomyopathy	178	5	0.255452	1	PIK3CD,ATP5PO,PRKCZ,TGFB1,TGFBR2
Salivary secretion	86	3	0.261857	1	GUCY1A1,SLC9A1,SLC12A2
Transcriptional misregulation in cancer	179	6	0.262346	1	CDKN1A,CDKN2C,IGF1R,PAX7,SS18,TGFBR2
Influenza A	148	4	0.267257	1	CPSF4,KPNA6,PIK3CD,PRSS3
Signaling pathways regulating pluripotency of stem cells	138	5	0.276124	1	FGFR2,IGF1R,JAK3,PIK3CD,TBX3
Cytoskeleton in muscle cells	225	7	0.288056	1	COL11A2,ANK3,HSPG2,ITGA3,MYH3,MYOZ1,TPM2,ACTN3
PD-L1 expression and PD-1 checkpoint pathway in cancer	88	3	0.289009	1	NFATC2,PIK3CD,ZAP70
Pancreatic secretion	93	3	0.293873	1	PRSS3,SLC9A1,SLC12A2
Endocytosis	241	7	0.295265	1	AGAP1,FGFR2,IGF1R,PRKCZ,TGFBR2,VPS4B,RAB11FIP3
Non-small cell lung cancer	71	3	0.302397	1	CDKN1A,JAK3,PIK3CD
Chagas disease	99	3	0.319556	1	PIK3CD,TGFB1,TGFBR2
Folate biosynthesis	28	1	0.327467	1	PTS
Thyroid hormone signaling pathway	117	4	0.337746	1	NOTCH1,NOTCH4,PIK3CD,SLC9A1
Fatty acid metabolism	55	2	0.338905	1	ELOVL5,ELOVL3
Small cell lung cancer	88	3	0.352936	1	CDKN1A,ITGA3,PIK3CD
Cell cycle	153	4	0.361712	1	CDKN1A,CDKN2C,CDCA5,ABL1,TGFB1
Platinum drug resistance	70	2	0.362453	1	CDKN1A,PIK3CD
ECM-receptor interaction	87	3	0.362537	1	HSPG2,ITGA3,CD44
Butanoate metabolism	25	1	0.363693	1	AACS
Vitamin digestion and absorption	25	1	0.370091	1	LRAT
Phototransduction	27	1	0.376956	1	GUCA1B
Hormone signaling	211	5	0.39344	1	UCN3,GIPR,GNRHR,IGF1R,PIK3CD
Spliceosome	135	3	0.393575	1	CWC15,SRSF1,SNIP1
Adherens junction	92	3	0.400601	1	BAIAP2,IGF1R,TGFBR2
Rap1 signaling pathway	207	6	0.410384	1	FGFR2,IGF1R,KITLG,PIK3CD,PRKCZ,SIPA1L2
Tyrosine metabolism	34	1	0.411391	1	TPO
Hypertrophic cardiomyopathy	96	3	0.415206	1	ITGA3,TGFB1,TPM2
Long-term depression	58	2	0.429748	1	GUCY1A1,IGF1R
HIF-1 signaling pathway	105	3	0.432251	1	CDKN1A,IGF1R,PIK3CD
Chemical carcinogenesis - reactive oxygen species	200	4	0.452907	1	ABL1,PIK3CD,ATP5PO,SOD1
Neutrophil extracellular trap formation	161	3	0.45509	1	PADI4,PIK3CD,HDAC4
Notch signaling pathway	60	2	0.455186	1	NOTCH1,NOTCH4
Endometrial cancer	56	2	0.457818	1	CDKN1A,PIK3CD
Prion disease	248	5	0.459425	1	NOTCH1,PIK3CD,ATP5PO,PSMB4,SOD1
Salmonella infection	237	5	0.459794	1	DYNC1H1,VPS41,PIK3CD,PKN1,ACBD3
Prolactin signaling pathway	70	2	0.459845	1	SHC4,PIK3CD
B cell receptor signaling pathway	78	2	0.473264	1	NFATC2,PIK3CD
Dilated cardiomyopathy	101	3	0.473896	1	ITGA3,TGFB1,TPM2
Cardiac muscle contraction	78	2	0.476928	1	SLC9A1,TPM2
JAK-STAT signaling pathway	145	3	0.478962	1	CDKN1A,JAK3,PIK3CD
Autoimmune thyroid disease	40	1	0.490772	1	TPO
Nucleocytoplasmic transport	101	2	0.494597	1	NUP188,KPNA6,NUP214
Neurotrophin signaling pathway	114	3	0.494892	1	ABL1,SHC4,PIK3CD
Chemokine signaling pathway	184	4	0.496465	1	JAK3,SHC4,PIK3CD,PRKCZ
Retinol metabolism	60	1	0.496479	1	LRAT
Phospholipase D signaling pathway	144	4	0.509398	1	GRM4,SHC4,KITLG,PIK3CD
Central carbon metabolism in cancer	67	2	0.514103	1	FGFR2,PIK3CD
Intestinal immune network for IgA production	44	1	0.518258	1	TGFB1
Pathways in cancer	506	12	0.521698	1	CDKN1A,FGFR2,ABL1,IGF1R,ITGA3,JAK3,KITLG,NOTCH1,NOTCH4,PIK3CD,TGFB1,TGFBR2
Platelet activation	124	3	0.522324	1	GUCY1A1,PIK3CD,PRKCZ
PI3K-Akt signaling pathway	337	8	0.522407	1	CDKN1A,FGFR2,IGF1R,ITGA3,JAK3,KITLG,PIK3CD,PKN1
Integrin signaling	148	4	0.531052	1	IGF1R,ITGA3,PIK3CD,TGFB1
Mucin type O-glycan biosynthesis	33	1	0.540872	1	GALNT9
Bacterial invasion of epithelial cells	76	2	0.547904	1	SHC4,PIK3CD
Focal adhesion	194	5	0.549667	1	IGF1R,ITGA3,SHC4,PIK3CD,PAK6
Viral carcinogenesis	186	4	0.551982	1	CDKN1A,JAK3,PIK3CD,HDAC4
Neuroactive ligand-receptor interaction	344	6	0.553959	1	UCN3,APLNR,GIPR,GNRHR,GRM4,PRSS3
Ether lipid metabolism	51	1	0.558731	1	PAFAH2
Epstein-Barr virus infection	185	4	0.561271	1	CDKN1A,JAK3,PIK3CD,TAPBP,CD44
Valine, leucine and isoleucine degradation	46	1	0.566968	1	AACS
Insulin signaling pathway	131	3	0.568684	1	SHC4,PIK3CD,PRKCZ
Cholinergic synapse	112	3	0.570927	1	KCNQ2,PIK3CD,KCNQ4
Drug metabolism - other enzymes	73	1	0.571886	1	NME2,NME1-NME2
Progesterone-mediated oocyte maturation	88	2	0.573563	1	IGF1R,PIK3CD
Type I diabetes mellitus	41	1	0.574228	1	PTPRN2
Vasopressin-regulated water reabsorption	43	1	0.578097	1	DYNC1H1
Carbohydrate digestion and absorption	41	1	0.579367	1	PIK3CD
ABC transporters	43	1	0.581693	1	ABCA5
Amoebiasis	98	2	0.586547	1	PIK3CD,TGFB1
Apelin signaling pathway	136	3	0.598133	1	APLNR,SLC9A1,HDAC4
Spinocerebellar ataxia	137	3	0.60089	1	DAB1,PIK3CD,PSMB4
Protein digestion and absorption	92	2	0.607444	1	COL11A2,PRSS3
Thyroid cancer	37	1	0.612669	1	CDKN1A
N-Glycan biosynthesis	51	1	0.612948	1	DOLK,ALG5
Cholesterol metabolism	50	1	0.613795	1	NPC2,OSBPL5
C-type lectin receptor signaling pathway	102	2	0.627156	1	NFATC2,PIK3CD
Ribosome	161	2	0.630817	1	MRPL55,RPL38
Bladder cancer	40	1	0.633656	1	CDKN1A
Autophagy - animal	156	3	0.636745	1	VPS41,IGF1R,PIK3CD
Ovarian steroidogenesis	51	1	0.637752	1	IGF1R
Insulin secretion	83	2	0.63875	1	PDX1,TRPM4
Glycolysis / Gluconeogenesis	63	1	0.642292	1	MINPP1
Phosphatidylinositol signaling system	92	2	0.642804	1	ITPKA,PIK3CD
Longevity regulating pathway	88	2	0.653961	1	IGF1R,PIK3CD
Vibrio cholerae infection	49	1	0.655972	1	SLC12A2
Other types of O-glycan biosynthesis	43	1	0.656089	1	POFUT1,GALNT9
Biosynthesis of cofactors	146	2	0.662162	1	NME2,PTS,NME1-NME2
Necroptosis	138	2	0.664959	1	JAK3,VPS4B
Measles	121	2	0.665678	1	JAK3,PIK3CD
Inflammatory bowel disease	61	1	0.697197	1	TGFB1
Insulin resistance	105	2	0.70029	1	PIK3CD,PRKCZ
Cytokine-cytokine receptor interaction	266	3	0.700304	1	TGFB1,TGFBR2,CD70
MAPK signaling pathway	287	6	0.704997	1	FGFR2,IGF1R,KITLG,TGFB1,TGFBR2,MAP3K13
Viral life cycle - HIV-1	63	1	0.710297	1	VPS4B
Amyotrophic lateral sclerosis	337	5	0.71673	1	NUP188,ATP5PO,PSMB4,SOD1,NUP214,DNAH11
IgSF CAM signaling	282	6	0.722634	1	BAIAP2,ABL1,ANK3,KCNQ2,PIK3CD,PAK6
Leishmaniasis	69	1	0.72691	1	TGFB1
Kaposi sarcoma-associated herpesvirus infection	182	3	0.726978	1	CDKN1A,NFATC2,PIK3CD
Peroxisome	81	1	0.72738	1	SOD1
RNA degradation	74	1	0.730647	1	CNOT1
Regulation of lipolysis in adipocytes	56	1	0.734119	1	PIK3CD
Oxytocin signaling pathway	151	3	0.734252	1	CDKN1A,GUCY1A1,NFATC2
Pathogenic Escherichia coli infection	188	3	0.740974	1	BAIAP2,ABL1,MYO1D
Taste transduction	81	1	0.744382	1	GRM4
Fluid shear stress and atherosclerosis	136	2	0.750913	1	PIK3CD,PRKCZ
Ubiquitin mediated proteolysis	134	2	0.75215	1	FBXW8,AIRE
Non-alcoholic fatty liver disease	147	2	0.754934	1	PIK3CD,TGFB1
Fc epsilon RI signaling pathway	66	1	0.755362	1	PIK3CD
IL-17 signaling pathway	88	1	0.758177	1	SRSF1
Renin secretion	68	1	0.758558	1	GUCY1A1
Cushing syndrome	154	3	0.759131	1	CDKN1A,CDKN2C,AIPL1
Sphingolipid signaling pathway	122	2	0.762734	1	PIK3CD,PRKCZ
Huntington disease	282	4	0.77053	1	ATP5PO,PSMB4,SOD1,DNAH11
Lysine degradation	60	1	0.771075	1	KMT5A
Human immunodeficiency virus 1 infection	195	3	0.772223	1	NFATC2,PIK3CD,PAK6,TAPBP
Rheumatoid arthritis	89	1	0.774266	1	TGFB1
Viral myocarditis	64	1	0.774911	1	ABL1
Chemical carcinogenesis - receptor activation	201	3	0.77515	1	KPNA6,AIPL1,PIK3CD
Human papillomavirus infection	314	6	0.775351	1	CDKN1A,ITGA3,NOTCH1,NOTCH4,PIK3CD,PRKCZ
Bile secretion	84	1	0.781212	1	SLC9A1
Protein processing in endoplasmic reticulum	163	2	0.783894	1	DNAJB2,UBXN8
Growth hormone synthesis, secretion and action	118	2	0.789142	1	SHC4,PIK3CD
Hepatitis C	143	2	0.790856	1	CDKN1A,PIK3CD
Toll-like receptor signaling pathway	92	1	0.791043	1	PIK3CD
Hippo signaling pathway	154	3	0.793502	1	PRKCZ,TGFB1,TGFBR2
Acute myeloid leukemia	64	1	0.800128	1	PIK3CD
AMPK signaling pathway	118	2	0.801968	1	IGF1R,PIK3CD
mRNA surveillance pathway	84	1	0.805273	1	CPSF4
GnRH secretion	62	1	0.806068	1	PIK3CD
Alcoholism	164	2	0.807773	1	SHC4,HDAC4
Estrogen signaling pathway	137	2	0.808423	1	SHC4,PIK3CD
Glutamatergic synapse	114	2	0.808578	1	GRM4,SHANK3
Coronavirus disease - COVID-19	207	2	0.818326	1	PIK3CD,RPL38
Herpes simplex virus 1 infection	161	2	0.818585	1	PIK3CD,SRSF1,TAPBP
Parkinson disease	242	3	0.819988	1	ATP5PO,PSMB4,SOD1
p53 signaling pathway	75	1	0.820954	1	CDKN1A
Thyroid hormone synthesis	73	1	0.822689	1	TPO
Basal cell carcinoma	63	1	0.826565	1	CDKN1A
Oxidative phosphorylation	117	1	0.838391	1	ATP5PO
Polycomb repressive complex	74	1	0.838809	1	FOXK2
NF-kappa B signaling pathway	94	1	0.848725	1	ZAP70
Gastric acid secretion	75	1	0.856539	1	SLC9A1
Human cytomegalovirus infection	212	3	0.863183	1	CDKN1A,NFATC2,PIK3CD,TAPBP
mTOR signaling pathway	152	2	0.87603	1	IGF1R,PIK3CD
Gap junction	86	1	0.876339	1	GUCY1A1
cAMP signaling pathway	219	3	0.876451	1	GIPR,PIK3CD,SLC9A1
Tight junction	162	2	0.876834	1	PRKCZ,MICALL2
GnRH signaling pathway	91	1	0.877781	1	GNRHR
Adrenergic signaling in cardiomyocytes	148	2	0.878627	1	SLC9A1,TPM2
Fc gamma R-mediated phagocytosis	94	1	0.884785	1	PIK3CD
Metabolic pathways	1472	21	0.893184	1	ADA,DCTD,DOLK,GUCY1A1,GUK1,ALG5,ITPKA,KMT5A,MVD,NME2,PAFAH2,GALNT9,ADA2,PIK3CD,ATP5PO,PTS,ELOVL5,NME1-NME2,AACS,TPO,ELOVL3,LRAT,MINPP1
Arrhythmogenic right ventricular cardiomyopathy	83	1	0.89636	1	ITGA3,ACTN3
cGMP-PKG signaling pathway	160	2	0.897138	1	GUCY1A1,NFATC2
Lipid and atherosclerosis	198	2	0.897676	1	NFATC2,PIK3CD
Toxoplasmosis	105	1	0.899316	1	TGFB1
Leukocyte transendothelial migration	107	1	0.899718	1	PIK3CD
Choline metabolism in cancer	94	1	0.900867	1	PIK3CD
TNF signaling pathway	113	1	0.903455	1	PIK3CD
Olfactory transduction	350	1	0.909179	1	OR4F15
Inflammatory mediator regulation of TRP channels	97	1	0.909797	1	PIK3CD
Oocyte meiosis	117	1	0.910755	1	IGF1R
Thermogenesis	213	2	0.919467	1	ATP5PO,SMARCD1,NDUFAF5
Melanogenesis	101	1	0.923653	1	KITLG
Phagosome	141	1	0.928492	1	DYNC1H1
Circadian entrainment	96	1	0.930015	1	GUCY1A1
NOD-like receptor signaling pathway	162	1	0.93026	1	PKN1
Apoptosis	132	1	0.931685	1	PIK3CD
Wnt signaling pathway	168	2	0.939582	1	NFATC2,LGR5
Calcium signaling pathway	240	3	0.94274	1	FGFR2,ITPKA,NFATC2
Vascular smooth muscle contraction	132	1	0.94924	1	GUCY1A1
Tuberculosis	162	1	0.951207	1	TGFB1
Parathyroid hormone synthesis, secretion and action	113	1	0.955134	1	CDKN1A
Shigellosis	235	2	0.955317	1	PIK3CD,CD44
Cell adhesion molecule (CAM) interaction	144	1	0.959787	1	NRXN3
Alzheimer disease	355	3	0.974777	1	PIK3CD,ATP5PO,PSMB4
Pathways of neurodegeneration - multiple diseases	445	4	0.981483	1	ATP5PO,PSMB4,SOD1,DNAH11
Neuroactive ligand signaling	193	1	0.988571	1	GRM4
Phosphonate and phosphinate metabolism	5	0	1	1
Phenylalanine, tyrosine and tryptophan biosynthesis	6	0	1	1
Thiamine metabolism	15	0	1	1
Virion - Ebolavirus, Lyssavirus and Morbillivirus	12	0	1	1
Virion - Adenovirus	4	0	1	1
Glycosphingolipid biosynthesis - ganglio series	15	0	1	1
Sulfur metabolism	10	0	1	1
Valine, leucine and isoleucine biosynthesis	4	0	1	1
Phenylalanine metabolism	14	0	1	1
Sulfur cycle	2	0	1	1
Sulfur relay system	8	0	1	1
Citrate cycle (TCA cycle)	28	0	1	1
Pentose phosphate pathway	25	0	1	1
Pentose and glucuronate interconversions	31	0	1	1
Fructose and mannose metabolism	34	0	1	1
Galactose metabolism	29	0	1	1
Ascorbate and aldarate metabolism	26	0	1	1
Fatty acid biosynthesis	16	0	1	1
Fatty acid degradation	42	0	1	1
Steroid biosynthesis	18	0	1	1
Primary bile acid biosynthesis	17	0	1	1
Steroid hormone biosynthesis	57	0	1	1
Arginine biosynthesis	20	0	1	1
Alanine, aspartate and glutamate metabolism	36	0	1	1
Glycine, serine and threonine metabolism	35	0	1	1
Cysteine and methionine metabolism	50	0	1	1
Arginine and proline metabolism	46	0	1	1
Histidine metabolism	20	0	1	1
Tryptophan metabolism	39	0	1	1
beta-Alanine metabolism	31	0	1	1
Taurine and hypotaurine metabolism	16	0	1	1
Selenocompound metabolism	17	0	1	1
Glutathione metabolism	54	0	1	1
Starch and sucrose metabolism	30	0	1	1
Other glycan degradation	18	0	1	1
Various types of N-glycan biosynthesis	40	0	1	1
Mannose type O-glycan biosynthesis	22	0	1	1
Amino sugar and nucleotide sugar metabolism	37	0	1	1
Glycosaminoglycan degradation	18	0	1	1
Glycosaminoglycan biosynthesis - chondroitin sulfate / dermatan sulfate	20	0	1	1
Glycosaminoglycan biosynthesis - heparan sulfate / heparin	23	0	1	1
Biosynthesis of various nucleotide sugars	19	0	1	1
Glycerolipid metabolism	60	0	1	1
Glycosylphosphatidylinositol (GPI)-anchor biosynthesis	29	0	1	1
Glycerophospholipid metabolism	97	0	1	1
Arachidonic acid metabolism	62	0	1	1
Linoleic acid metabolism	30	0	1	1
alpha-Linolenic acid metabolism	26	0	1	1
Sphingolipid metabolism	53	0	1	1
Glycosphingolipid biosynthesis - lacto and neolacto series	28	0	1	1
Pyruvate metabolism	46	0	1	1
Glyoxylate and dicarboxylate metabolism	31	0	1	1
Propanoate metabolism	32	0	1	1
One carbon pool by folate	36	0	1	1
Nicotinate and nicotinamide metabolism	36	0	1	1
Pantothenate and CoA biosynthesis	21	0	1	1
Lipoic acid metabolism	18	0	1	1
Porphyrin metabolism	39	0	1	1
Aminoacyl-tRNA biosynthesis	43	0	1	1
Metabolism of xenobiotics by cytochrome P450	70	0	1	1
Drug metabolism - cytochrome P450	62	0	1	1
Carbon metabolism	104	0	1	1
2-Oxocarboxylic acid metabolism	30	0	1	1
Biosynthesis of amino acids	64	0	1	1
Biosynthesis of nucleotide sugars	37	0	1	1
Antifolate resistance	29	0	1	1
Ribosome biogenesis in eukaryotes	68	0	1	1
RNA polymerase	33	0	1	1
Basal transcription factors	40	0	1	1
DNA replication	34	0	1	1
Protein export	30	0	1	1
PPAR signaling pathway	73	0	1	1
Nucleotide excision repair	57	0	1	1
Mismatch repair	22	0	1	1
Homologous recombination	38	0	1	1
Fanconi anemia pathway	48	0	1	1
Viral protein interaction with cytokine and cytokine receptor	92	0	1	1
SNARE interactions in vesicular transport	32	0	1	1
Autophagy - other	29	0	1	1
Mitophagy - animal	98	0	1	1	MON1B
Lysosome	128	0	1	1	NPC2
Apoptosis - multiple species	30	0	1	1
Ferroptosis	38	0	1	1
Hedgehog signaling pathway	55	0	1	1	BOC
Cornified envelope formation	201	0	1	1
Hippo signaling pathway - multiple species	28	0	1	1
Complement and coagulation cascades	81	0	1	1
Antigen processing and presentation	63	0	1	1	TAPBP
Renin-angiotensin system	20	0	1	1
RIG-I-like receptor signaling pathway	57	0	1	1
Cytosolic DNA-sensing pathway	69	0	1	1
Circadian rhythm	33	0	1	1
Long-term potentiation	64	0	1	1
Synaptic vesicle cycle	78	0	1	1
Retrograde endocannabinoid signaling	133	0	1	1
Serotonergic synapse	108	0	1	1
GABAergic synapse	84	0	1	1
Dopaminergic synapse	128	0	1	1
Adipocytokine signaling pathway	67	0	1	1
Glucagon signaling pathway	99	0	1	1
Aldosterone synthesis and secretion	95	0	1	1
Cortisol synthesis and secretion	63	0	1	1
Alcoholic liver disease	128	0	1	1
Endocrine and other factor-regulated calcium reabsorption	51	0	1	1
Proximal tubule bicarbonate reclamation	21	0	1	1
Collecting duct acid secretion	27	0	1	1
Fat digestion and absorption	43	0	1	1
Mineral absorption	54	0	1	1
Cobalamin transport and metabolism	17	0	1	1
Folate transport and metabolism	29	0	1	1
Cocaine addiction	47	0	1	1
Amphetamine addiction	66	0	1	1
Morphine addiction	88	0	1	1
Nicotine addiction	37	0	1	1
Epithelial cell signaling in Helicobacter pylori infection	68	0	1	1
Pertussis	75	0	1	1
Legionellosis	56	0	1	1
African trypanosomiasis	35	0	1	1
Staphylococcus aureus infection	84	0	1	1
Chemical carcinogenesis - DNA adducts	62	0	1	1
Asthma	27	0	1	1
Systemic lupus erythematosus	114	0	1	1
Allograft rejection	34	0	1	1
Graft-versus-host disease	34	0	1	1
Glycosaminoglycan biosynthesis - keratan sulfate	14	0	1	1
Glycosphingolipid biosynthesis - globo and isoglobo series	14	0	1	1
Riboflavin metabolism	8	0	1	1
Virion - Lassa virus and SFTS virus	14	0	1	1
Neomycin, kanamycin and gentamicin biosynthesis	5	0	1	1
Virion - Human immunodeficiency virus	5	0	1	1
Virion - Flavivirus and Alphavirus	6	0	1	1
Virion - Rotavirus	2	0	1	1
Virion - Herpesvirus	8	0	1	1
Ubiquinone and other terpenoid-quinone biosynthesis	12	0	1	1
D-Amino acid metabolism	6	0	1	1
Vitamin B6 metabolism	6	0	1	1
Nitrogen metabolism	15	0	1	1
Biotin metabolism	3	0	1	1
Caffeine metabolism	5	0	1	1
